# Proposal of a vaccination needs index to prioritize municipal interventions in Brazil

**DOI:** 10.1101/2023.09.09.23295306

**Authors:** Fredi Alexander Diaz-Quijano, Isaac Negretto Schrarstzhaupt, Francieli Fontana Sutile Tardetti Fantinato, Lely Stella Guzmán-Barrera, Julio Croda

## Abstract

**Introduction:** To address the health needs of a population, it is essential to integrate several indicators that are expressed on non-comparable scales. Vaccination is a crucial aspect of public health, and prioritizing vaccination needs through immunization registries can help allocate resources and funding to integral approaches.

**Objective:** To propose and implement an index of vaccination needs (VNI) based on national administrative data on tracer vaccines for children, born between 2019 and 2022, to help prioritize Brazilian municipalities.

**Methodology:** We analyzed data from 5,570 municipalities in Brazil. The VNI integrated indicators of vaccination coverage and the number of susceptible children regarding tracer vaccines for children including DTP – Diphtheria-Tetanus-Pertussis (third dose), polio (third dose), and MMR – Measles-Mumps and Rubella (second dose). We assessed how the VNI could identify a group of municipalities in challenging situations to improve vaccination.

**Results:** Compared with criteria based only on the absolute number of unvaccinated children (susceptible children) or the vaccination coverage, the group prioritized for having high VNI exhibited more similar proportions of large, medium, and small municipalities. Additionally, this group included more municipalities located in the Legal Amazon region and Special Sanitary Indigenous Districts than groups prioritized with the other criteria. The VNI also outperformed the other criteria to prioritize municipalities that differed from the rest regarding the Gini coefficient.

**Conclusion:** The proposed VNI can facilitate the identification of populations that need differentiated interventions to prevent the resurgence of eliminated or controlled vaccine-preventable diseases.

## Supplemental Excel File for "Proposal of a vaccination needs index to prioritize municipal interventions in Brazil"

### Sheet: List of 5570 municipalities
Ranking based on the VNI	Município	State	Size	Population (four years old or younger)	Coverage of the third dose of DTP vaccine	Coverage of the third dose of polio vaccine	Coverage of the second dose of MMR	Children (0-4) without the third dose of DTP vaccine	Children (0-4) without the third dose of polio vaccine	Children (0-4) without the second dose of MMR vaccine	VNI: Vaccination Needs Index	Cumulative proportion of children without DTP vaccine (third dose).	Cumulative proportion of children without Polio vaccine (third dose).	Cumulative proportion of children without MMR vaccine (second dose).
1	Belford Roxo	RJ	Large	38232	0.241212	0.219162	0.17297	29010	29853	31619	18.3525	0.00939831	0.00627806	0.00398663
2	Nova Iguaçu	RJ	Large	58688	0.374472	0.358796	0.177737	36711	37631	48257	17.1199	0.0212915	0.0141918	0.010071
3	Ilhéus	BA	Large	10305	0.274139	0.279476	0.133819	7480	7425	8926	15.1701	0.0237148	0.0157533	0.0111964
4	São João de Meriti	RJ	Large	32213	0.416726	0.412008	0.219166	18789	18941	25153	14.9014	0.0298018	0.0197366	0.0143678
5	São Gonçalo	RJ	Large	66924	0.468083	0.465603	0.347469	35598	35764	43670	14.7839	0.0413344	0.0272577	0.0198739
6	Cachoeira do Piriá	PA	Medium	4265	0.207737	0.188511	0.12755	3379	3461	3721	14.6044	0.0424291	0.0279856	0.020343
7	Macaé	RJ	Large	21020	0.382731	0.413083	0.166746	12975	12337	17515	14.5098	0.0466326	0.03058	0.0225514
8	Moju	PA	Medium	8646	0.284062	0.27504	0.207495	6190	6268	6852	14.4246	0.048638	0.0318982	0.0234153
9	Nilópolis	RJ	Large	10022	0.344442	0.303732	0.156057	6570	6978	8458	14.3688	0.0507664	0.0333657	0.0244817
10	Duque de Caxias	RJ	Large	67781	0.510615	0.495552	0.344905	33171	34192	44403	14.2196	0.0615128	0.0405562	0.0300802
11	Ipixuna	AM	Medium	4807	0.292282	0.282297	0.127314	3402	3450	4195	13.533	0.0626149	0.0412817	0.0306091
12	Ipixuna do Pará	PA	Medium	6365	0.329615	0.299764	0.170149	4267	4457	5282	13.5053	0.0639973	0.0422191	0.0312751
13	Breu Branco	PA	Medium	7008	0.316638	0.330194	0.166667	4789	4694	5840	13.5046	0.0655488	0.0432062	0.0320114
14	São Paulo	SP	Large	779817	0.807963	0.655241	0.586652	149754	268849	322336	13.3464	0.114064	0.0997449	0.0726526
15	Japeri	RJ	Large	8452	0.362044	0.339683	0.22681	5392	5581	6535	13.2109	0.115811	0.100919	0.0734765
16	São Félix do Xingu	PA	Large	10699	0.413029	0.386391	0.175624	6280	6565	8820	13.1825	0.117846	0.102299	0.0745886
17	Juazeiro	BA	Large	17200	0.465698	0.440174	0.251163	9190	9629	12880	12.8606	0.120823	0.104324	0.0762125
18	Viamão	RS	Large	18722	0.449845	0.47121	0.258573	10300	9900	13881	12.7675	0.12416	0.106406	0.0779627
19	Ulianópolis	PA	Medium	5826	0.347923	0.345348	0.195503	3799	3814	4687	12.6532	0.125391	0.107208	0.0785536
20	Jandira	SP	Large	9826	0.419296	0.411765	0.217993	5706	5780	7684	12.4956	0.127239	0.108424	0.0795224
21	Aparecida de Goiânia	GO	Large	48009	0.584015	0.532379	0.363474	19971	22450	30559	12.4932	0.133709	0.113145	0.0833754
22	Jaboatão dos Guararapes	PE	Large	45311	0.564256	0.548697	0.341573	19744	20449	29834	12.461	0.140105	0.117445	0.087137
23	Manaquiri	AM	Medium	3914	0.342105	0.338784	0.100409	2575	2588	3521	12.4258	0.14094	0.11799	0.0875809
24	Santa Isabel do Rio Negro	AM	Medium	4095	0.329426	0.318926	0.174603	2746	2789	3380	12.4119	0.141829	0.118576	0.0880071
25	Rio de Janeiro	RJ	Large	405337	0.795711	0.674	0.558693	82806	132140	178878	12.1024	0.168656	0.146365	0.110561
26	Ananindeua	PA	Large	33357	0.564769	0.566898	0.260125	14518	14447	24680	12.0849	0.173359	0.149403	0.113672
27	Chaves	PA	Small	2839	0.310321	0.30081	0.168017	1958	1985	2362	11.9885	0.173994	0.149821	0.11397
28	Araioses	MA	Medium	4228	0.365894	0.357143	0.168401	2681	2718	3516	11.9226	0.174862	0.150392	0.114413
29	Rodrigues Alves	AC	Small	2560	0.315625	0.308594	0.147656	1752	1770	2182	11.7785	0.17543	0.150765	0.114689
30	Águas Lindas de Goiás	GO	Large	22317	0.511673	0.541426	0.31057	10898	10234	15386	11.655	0.17896	0.152917	0.116628
31	Paulista	PE	Large	19860	0.534441	0.519637	0.293051	9246	9540	14040	11.606	0.181956	0.154923	0.118399
32	Salvador	BA	Large	152166	0.745456	0.603683	0.544511	38733	60306	69310	11.5601	0.194504	0.167605	0.127138
33	São Pedro da Aldeia	RJ	Large	7789	0.409167	0.407498	0.334831	4602	4615	5181	11.4912	0.195995	0.168576	0.127791
34	Nova Viçosa	BA	Medium	3716	0.361141	0.347955	0.244887	2374	2423	2806	11.3804	0.196764	0.169085	0.128145
35	Bagre	PA	Medium	4200	0.390238	0.401429	0.164524	2561	2514	3509	11.3408	0.197594	0.169614	0.128587
36	Rio Grande da Serra	SP	Medium	3965	0.415637	0.36343	0.189155	2317	2524	3215	11.3194	0.198344	0.170145	0.128992
37	Angra dos Reis	RJ	Large	15560	0.509897	0.565681	0.209383	7626	6758	12302	11.2099	0.200815	0.171566	0.130543
38	Santana do Araguaia	PA	Medium	6245	0.451081	0.426261	0.234428	3428	3583	4781	11.1427	0.201925	0.17232	0.131146
39	Rio das Ostras	RJ	Large	12684	0.526884	0.481788	0.298723	6001	6573	8895	11.1348	0.20387	0.173702	0.132268
40	Portel	PA	Medium	8943	0.428715	0.461814	0.327742	5109	4813	6012	11.1253	0.205525	0.174714	0.133026
41	Muaná	PA	Medium	4172	0.391179	0.39837	0.230825	2540	2510	3209	11.0081	0.206348	0.175242	0.13343
42	Placas	PA	Medium	3191	0.386713	0.376371	0.188656	1957	1990	2589	10.9348	0.206982	0.17566	0.133757
43	Eldorado dos Carajás	PA	Medium	3175	0.40378	0.362835	0.193386	1893	2023	2561	10.9286	0.207595	0.176086	0.13408
44	Cubatão	SP	Large	9846	0.508633	0.482125	0.266809	4838	5099	7219	10.9201	0.209162	0.177158	0.13499
45	Bom Jardim	MA	Medium	4155	0.399759	0.43586	0.177377	2494	2344	3418	10.8425	0.20997	0.177651	0.135421
46	Primeira Cruz	MA	Small	1641	0.331505	0.293723	0.167581	1097	1159	1366	10.827	0.210326	0.177895	0.135593
47	Murici dos Portelas	PI	Small	950	0.267368	0.266316	0.090526	696	697	864	10.729	0.210551	0.178041	0.135702
48	Novo Repartimento	PA	Medium	7787	0.405548	0.518557	0.26724	4629	3749	5706	10.7134	0.212051	0.17883	0.136421
49	Viseu	PA	Medium	7089	0.460855	0.503597	0.21089	3822	3519	5594	10.6387	0.213289	0.17957	0.137127
50	Macapá	AP	Large	43389	0.624628	0.609071	0.440642	16287	16962	24270	10.6269	0.218565	0.183137	0.140187
51	1ões Filho	BA	Large	10476	0.534078	0.497804	0.281214	4881	5261	7530	10.6225	0.220147	0.184243	0.141136
52	Ferraz de Vasconcelos	SP	Large	15641	0.54696	0.533214	0.340899	7086	7301	10309	10.6139	0.222442	0.185779	0.142436
53	Tatuí	SP	Large	8651	0.405733	0.536585	0.292336	5141	4009	6122	10.5848	0.224108	0.186622	0.143208
54	Nova Olinda do Norte	AM	Medium	4224	0.472301	0.424479	0.169034	2229	2431	3510	10.5742	0.22483	0.187133	0.14365
55	São Vicente	SP	Large	25762	0.62468	0.58039	0.337707	9669	10810	17062	10.5329	0.227962	0.189406	0.145802
56	Juiz de Fora	MG	Large	30056	0.61991	0.597152	0.36442	11424	12108	19103	10.5265	0.231663	0.191953	0.14821
57	São Luís	MA	Large	62880	0.705996	0.665379	0.359892	18487	21041	40250	10.5195	0.237653	0.196378	0.153285
58	Breves	PA	Large	11935	0.522832	0.526016	0.311018	5695	5657	8223	10.4857	0.239498	0.197567	0.154322
59	Pedro do Rosário	MA	Medium	2907	0.423805	0.437564	0.082215	1675	1635	2668	10.4261	0.24004	0.197911	0.154658
60	Estância	SE	Medium	5180	0.578764	0.487838	0	2182	2653	5180	10.4031	0.240747	0.198469	0.155311
61	Afuá	PA	Medium	4711	0.443218	0.455317	0.220335	2623	2566	3673	10.3962	0.241597	0.199009	0.155774
62	Santo Amaro	BA	Medium	3845	0.396619	0.492848	0.146164	2320	1950	3283	10.2589	0.242349	0.199419	0.156188
63	Niterói	RJ	Large	25222	0.604512	0.596781	0.372254	9975	10170	15833	10.2455	0.24558	0.201558	0.158185
64	Cotriguaçu	MT	Small	2206	0.364007	0.363554	0.228921	1403	1404	1701	10.2432	0.246035	0.201853	0.158399
65	Rurópolis	PA	Medium	4796	0.462886	0.466013	0.21643	2576	2561	3758	10.2128	0.246869	0.202391	0.158873
66	Melgaço	PA	Medium	3720	0.357527	0.458065	0.272312	2390	2016	2707	10.1415	0.247643	0.202815	0.159214
67	Amajari	RR	Small	2177	0.375287	0.385393	0.193845	1360	1338	1755	10.116	0.248084	0.203097	0.159436
68	São Gonçalo dos Campos	BA	Medium	2768	0.363801	0.402095	0.271676	1761	1655	2016	10.0884	0.248655	0.203445	0.15969
69	Itapecerica da Serra	SP	Large	13767	0.561633	0.524007	0.389192	6035	6553	8409	10.0719	0.25061	0.204823	0.16075
70	Água Azul do Norte	PA	Medium	1896	0.39557	0.353376	0.189346	1146	1226	1537	10.0519	0.250981	0.205081	0.160944
71	Pauini	AM	Small	2482	0.424255	0.38195	0.207494	1429	1534	1967	10.0411	0.251444	0.205403	0.161192
72	Camaragibe	PE	Large	9747	0.589002	0.526829	0.236586	4006	4612	7441	10.0084	0.252742	0.206373	0.16213
73	Porto de Moz	PA	Medium	5462	0.519407	0.491944	0.184548	2625	2775	4454	9.98638	0.253592	0.206957	0.162691
74	Codó	MA	Large	10819	0.569091	0.553656	0.251502	4662	4829	8098	9.97916	0.255102	0.207972	0.163712
75	Marituba	PA	Large	9946	0.547858	0.53519	0.291876	4497	4623	7043	9.94835	0.256559	0.208945	0.1646
76	Belém	PA	Large	82062	0.762716	0.66769	0.467537	19472	27270	43695	9.87654	0.262868	0.214679	0.17011
77	Novo Gama	GO	Large	11447	0.538831	0.543112	0.350747	5279	5230	7432	9.87124	0.264578	0.215779	0.171047
78	Itaquaquecetuba	SP	Large	32165	0.699487	0.611068	0.366143	9666	12510	20388	9.85954	0.267709	0.21841	0.173617
79	Seropédica	RJ	Medium	5903	0.537523	0.510249	0.187532	2730	2891	4796	9.80292	0.268594	0.219018	0.174222
80	Satubinha	MA	Small	1491	0.366868	0.363514	0.159624	944	949	1253	9.79469	0.2689	0.219218	0.17438
81	Turiaçu	MA	Medium	3845	0.443693	0.507412	0.160208	2139	1894	3229	9.73313	0.269593	0.219616	0.174787
82	Baião	PA	Medium	4564	0.472393	0.476556	0.255697	2408	2389	3397	9.72874	0.270373	0.220118	0.175215
83	Vespasiano	MG	Large	9719	0.641938	0.583599	0.084679	3480	4047	8896	9.7246	0.2715	0.220969	0.176337
84	Curralinho	PA	Medium	4620	0.462121	0.470346	0.290909	2485	2447	3276	9.69388	0.272305	0.221484	0.17675
85	Matões do Norte	MA	Small	1494	0.36747	0.356091	0.194779	945	962	1203	9.68778	0.272611	0.221686	0.176902
86	Mauá	SP	Large	33176	0.661683	0.607819	0.471516	11224	13011	17533	9.61763	0.276248	0.224423	0.179112
87	Arataca	BA	Small	1084	0.349631	0.344096	0.130074	705	711	943	9.59223	0.276476	0.224572	0.179231
88	Feira de Santana	BA	Large	40100	0.690125	0.63207	0.457431	12426	14754	21757	9.56635	0.280502	0.227675	0.181975
89	Maiquinique	BA	Small	766	0.37859	0.288512	0.074413	476	545	709	9.51683	0.280656	0.227789	0.182064
90	São Paulo de Olivença	AM	Medium	5144	0.483865	0.495529	0.287714	2655	2595	3664	9.51468	0.281516	0.228335	0.182526
91	Luziânia	GO	Large	19313	0.632217	0.594159	0.375964	7103	7838	12052	9.50743	0.283817	0.229984	0.184045
92	Cujubim	RO	Medium	2785	0.470018	0.45781	0.151885	1476	1510	2362	9.48785	0.284295	0.230301	0.184343
93	Cantá	RR	Small	2173	0.413254	0.406351	0.228716	1275	1290	1676	9.48487	0.284708	0.230572	0.184555
94	Ibiúna	SP	Medium	5824	0.495364	0.508242	0.303571	2939	2864	4056	9.46146	0.28566	0.231175	0.185066
95	Mairiporã	SP	Large	6551	0.588918	0.552893	0.130514	2693	2929	5696	9.45743	0.286533	0.231791	0.185784
96	Milagres do Maranhão	MA	Small	934	0.362955	0.345824	0.077088	595	611	862	9.45395	0.286726	0.231919	0.185893
97	Bocaiúva	MG	Medium	3645	0.548423	0.503978	0.063649	1646	1808	3413	9.43605	0.287259	0.232299	0.186323
98	Jaú	SP	Large	9667	0.571635	0.521672	0.37416	4141	4624	6050	9.40211	0.2886	0.233272	0.187086
99	Itaboraí	RJ	Large	17096	0.650328	0.576334	0.364939	5978	7243	10857	9.39719	0.290537	0.234795	0.188455
100	Juruá	AM	Small	2013	0.424242	0.410333	0.196225	1159	1187	1618	9.39153	0.290913	0.235045	0.188659
101	Brasília	DF	Large	206394	0.871072	0.701881	0.588845	26610	61530	84860	9.37106	0.299533	0.247984	0.199358
102	Peri Mirim	MA	Small	1111	0.378038	0.346535	0.157516	691	726	936	9.30978	0.299757	0.248137	0.199476
103	Londrina	PR	Large	35544	0.714748	0.600664	0.487734	10139	14194	18208	9.30551	0.303042	0.251122	0.201772
104	Araguanã	MA	Small	1634	0.388617	0.381273	0.23623	999	1011	1248	9.27382	0.303366	0.251335	0.201929
105	Jenipapo dos Vieiras	MA	Small	1948	0.437885	0.37115	0.267454	1095	1225	1427	9.25259	0.30372	0.251592	0.202109
106	Jatobá	MA	Small	1015	0.392118	0.37734	0.054187	617	632	960	9.24455	0.30392	0.251725	0.20223
107	Betim	MG	Large	32031	0.829759	0.713746	0	5453	9169	32031	9.23975	0.305687	0.253653	0.206269
108	Abreu e Lima	PE	Large	6205	0.604029	0.539887	0.160838	2457	2855	5207	9.2328	0.306483	0.254254	0.206925
109	Tunas do Paraná	PR	Small	1101	0.35059	0.344233	0.207084	715	722	873	9.22442	0.306714	0.254406	0.207035
110	Mundo Novo	BA	Medium	2141	0.414292	0.414292	0.258291	1254	1254	1588	9.20914	0.307121	0.254669	0.207236
111	Cumaru do Norte	PA	Small	1221	0.415233	0.334971	0.195741	714	812	982	9.18679	0.307352	0.25484	0.207359
112	Goianésia do Pará	PA	Medium	3710	0.477089	0.487062	0.25283	1940	1903	2772	9.18201	0.307981	0.25524	0.207709
113	Campo Alegre	AL	Medium	4881	0.530219	0.535546	0.190125	2293	2267	3953	9.1742	0.308723	0.255717	0.208207
114	Anori	AM	Small	2525	0.45901	0.448713	0.208317	1366	1392	1999	9.16773	0.309166	0.25601	0.208459
115	Flores de Goiás	GO	Small	1354	0.393648	0.392171	0.160266	821	823	1137	9.1494	0.309432	0.256183	0.208603
116	Caridade	CE	Small	1900	0.41	0.424211	0.210526	1121	1094	1500	9.1478	0.309795	0.256413	0.208792
117	Oeiras do Pará	PA	Medium	4163	0.503483	0.484266	0.280807	2067	2147	2994	9.11664	0.310465	0.256864	0.209169
118	Itapebi	BA	Small	852	0.349765	0.336854	0.143192	554	565	730	9.11018	0.310644	0.256983	0.209261
119	Chapadinha	MA	Medium	7669	0.546616	0.556005	0.310601	3477	3405	5287	9.09053	0.311771	0.257699	0.209928
120	Olindina	BA	Medium	2184	0.43956	0.464286	0.158883	1224	1170	1837	9.09004	0.312167	0.257945	0.21016
121	Ceará-Mirim	RN	Medium	6076	0.545589	0.521066	0.301843	2761	2910	4242	9.07154	0.313062	0.258557	0.210695
122	Paranaguá	PR	Large	12801	0.621436	0.550348	0.410124	4846	5756	7551	9.06384	0.314632	0.259768	0.211647
123	Atalaia do Norte	AM	Small	2623	0.46321	0.436904	0.26077	1408	1477	1939	9.061	0.315088	0.260078	0.211891
124	Padre Bernardo	GO	Medium	3165	0.461611	0.455292	0.302054	1704	1724	2209	9.03087	0.31564	0.260441	0.21217
125	Tailândia	PA	Large	10494	0.607871	0.574805	0.317991	4115	4462	7157	9.02293	0.316973	0.261379	0.213072
126	Bom Lugar	MA	Small	1523	0.411687	0.411687	0.172029	896	896	1261	9.018	0.317263	0.261568	0.213231
127	João Pessoa	PB	Large	49829	0.780449	0.631118	0.49126	10940	18381	25350	9.01332	0.320807	0.265433	0.216427
128	Colniza	MT	Medium	4294	0.534467	0.517233	0.208896	1999	2073	3397	8.99327	0.321455	0.265869	0.216855
129	Itapevi	SP	Large	20921	0.661154	0.635916	0.367382	7089	7617	13235	8.98769	0.323752	0.267471	0.218524
130	Herval	RS	Small	504	0.331349	0.27381	0.107143	337	366	450	8.93334	0.323861	0.267548	0.218581
131	Várzea Paulista	SP	Large	8949	0.591351	0.572913	0.310873	3657	3822	6167	8.88528	0.325046	0.268352	0.219358
132	Manhuaçu	MG	Medium	7060	0.584986	0.564023	0.251558	2930	3078	5284	8.88295	0.325995	0.268999	0.220025
133	Bequimão	MA	Small	1594	0.492472	0.446048	0.042033	809	883	1527	8.87107	0.326257	0.269185	0.220217
134	Monção	MA	Medium	3533	0.512312	0.480328	0.262383	1723	1836	2606	8.86885	0.326815	0.269571	0.220546
135	Santo Antônio do Descoberto	GO	Medium	7365	0.556551	0.539715	0.35628	3266	3390	4741	8.86277	0.327873	0.270284	0.221144
136	Espírito Santo	RN	Small	820	0.354878	0.35	0.154878	529	533	693	8.81653	0.328045	0.270396	0.221231
137	Linhares	ES	Large	14538	0.649608	0.603384	0.357408	5094	5766	9342	8.79881	0.329695	0.271608	0.222409
138	Oriximiná	PA	Medium	7585	0.564667	0.569018	0.310086	3302	3269	5233	8.7935	0.330765	0.272296	0.223069
139	Santana do Maranhão	MA	Small	1260	0.411111	0.386508	0.192857	742	773	1017	8.78587	0.331005	0.272458	0.223197
140	Rio Bonito	RJ	Medium	3904	0.499232	0.523566	0.248975	1955	1860	2932	8.7579	0.331638	0.27285	0.223566
141	Campina Grande	PB	Large	26870	0.735542	0.636063	0.3901	7106	9779	16388	8.74238	0.33394	0.274906	0.225633
142	Bom Jesus do Itabapoana	RJ	Medium	2211	0.478517	0.483944	0.143826	1153	1141	1893	8.7279	0.334314	0.275146	0.225871
143	Cabo Frio	RJ	Large	16770	0.673643	0.653369	0.279726	5473	5813	12079	8.72185	0.336087	0.276369	0.227394
144	Entre Rios	BA	Medium	3334	0.530894	0.480504	0.244751	1564	1732	2518	8.71804	0.336594	0.276733	0.227712
145	Sento Sé	BA	Medium	3990	0.516541	0.496742	0.298496	1929	2008	2799	8.70924	0.337219	0.277155	0.228065
146	Santa Luzia	MG	Large	15356	0.688721	0.608427	0.329122	4780	6013	10302	8.70098	0.338767	0.27842	0.229364
147	Campos dos Goytacazes	RJ	Large	36823	0.696467	0.669147	0.486435	11177	12183	18911	8.68692	0.342388	0.280982	0.231748
148	Santa Helena	MA	Medium	3916	0.547242	0.526047	0.209397	1773	1856	3096	8.61756	0.342963	0.281372	0.232138
149	São Sebastião do Maranhão	MG	Small	814	0.405405	0.402948	0.020885	484	486	797	8.61705	0.343119	0.281474	0.232239
150	Benjamin Constant	AM	Medium	5851	0.595625	0.501965	0.342847	2366	2914	3845	8.61482	0.343886	0.282087	0.232724
151	Tufilândia	MA	Small	659	0.371775	0.391502	0	414	401	659	8.60889	0.34402	0.282171	0.232807
152	Sorocaba	SP	Large	43377	0.711967	0.71116	0.446919	12494	12529	23991	8.5873	0.348068	0.284806	0.235832
153	Vitória da Conquista	BA	Large	23279	0.708278	0.643198	0.395979	6791	8306	14061	8.56017	0.350268	0.286553	0.237604
154	Santa Bárbara d'Oeste	SP	Large	11018	0.676076	0.653658	0.145943	3569	3816	9410	8.55289	0.351424	0.287355	0.238791
155	Caieiras	SP	Large	7586	0.694569	0.609148	0.076325	2317	2965	7007	8.54133	0.352175	0.287979	0.239674
156	Careiro da Várzea	AM	Medium	2886	0.49307	0.466389	0.300762	1463	1540	2018	8.52734	0.352649	0.288303	0.239929
157	Fronteira	MG	Small	1492	0.420912	0.447721	0.176273	864	824	1229	8.52516	0.352929	0.288476	0.240084
158	Itapicuru	BA	Medium	3228	0.507435	0.513941	0.230483	1590	1569	2484	8.52455	0.353444	0.288806	0.240397
159	Caraí	MG	Small	2120	0.490094	0.488208	0.148585	1081	1085	1805	8.49649	0.353794	0.289034	0.240625
160	Aracaju	SE	Large	40377	0.819526	0.713723	0.269237	7287	11559	29506	8.46701	0.356155	0.291465	0.244345
161	Belo Horizonte	MG	Large	130323	0.887533	0.701572	0.56086	14657	38892	57230	8.45243	0.360903	0.299644	0.25156
162	Belmonte	BA	Small	1962	0.471458	0.414373	0.298675	1037	1149	1376	8.44425	0.361239	0.299886	0.251734
163	Josenópolis	MG	Small	483	0.362319	0.351967	0	308	313	483	8.43029	0.361339	0.299952	0.251795
164	Brejo	MA	Medium	3616	0.532633	0.5224	0.243086	1690	1727	2737	8.42048	0.361886	0.300315	0.25214
165	Sebastião Barros	PI	Small	330	0.342424	0.284848	0	217	236	330	8.42023	0.361957	0.300364	0.252182
166	Ribeirão das Neves	MG	Large	25081	0.686416	0.631753	0.493561	7865	9236	12702	8.41876	0.364505	0.302307	0.253783
167	Paço do Lumiar	MA	Large	8187	0.611335	0.563088	0.356297	3182	3577	5270	8.41169	0.365535	0.303059	0.254448
168	Oiapoque	AP	Medium	3215	0.498911	0.494868	0.299222	1611	1624	2253	8.40866	0.366057	0.3034	0.254732
169	Ribeirão Pires	SP	Large	7432	0.620694	0.58598	0.264397	2819	3077	5467	8.3965	0.366971	0.304048	0.255421
170	Campo Largo	PR	Large	9497	0.588607	0.581973	0.40139	3907	3970	5685	8.39062	0.368236	0.304882	0.256138
171	Humberto de Campos	MA	Medium	3347	0.539886	0.529429	0.195399	1540	1575	2693	8.38695	0.368735	0.305214	0.256477
172	Teresópolis	RJ	Large	11669	0.668866	0.614963	0.300883	3864	4493	8158	8.38655	0.369987	0.306159	0.257506
173	Mandirituba	PR	Medium	2196	0.464936	0.443534	0.310109	1175	1222	1515	8.3494	0.370368	0.306416	0.257697
174	Itaparica	BA	Small	1489	0.466756	0.38818	0.271995	794	911	1084	8.33018	0.370625	0.306607	0.257833
175	Guarapari	ES	Large	9051	0.726881	0.661916	0	2472	3060	9051	8.32953	0.371426	0.307251	0.258975
176	Januária	MG	Medium	5582	0.58832	0.582229	0.22268	2298	2332	4339	8.32607	0.37217	0.307741	0.259522
177	Dom Eliseu	PA	Medium	5173	0.573555	0.551904	0.280688	2206	2318	3721	8.31811	0.372885	0.308229	0.259991
178	São Bento	MA	Medium	3258	0.517802	0.527931	0.231123	1571	1538	2505	8.31383	0.373394	0.308552	0.260307
179	Alvorada	RS	Large	16980	0.7053	0.642344	0.335925	5004	6073	11276	8.31177	0.375015	0.309829	0.261728
180	Taubaté	SP	Large	20524	0.719645	0.605096	0.455857	5754	8105	11168	8.30723	0.376879	0.311534	0.263137
181	Carapebus	RJ	Small	1217	0.47083	0.48069	0	644	632	1217	8.29742	0.377088	0.311666	0.26329
182	Paraty	RJ	Medium	3612	0.502769	0.51938	0.310078	1796	1736	2492	8.28749	0.37767	0.312032	0.263604
183	Porto Alegre	RS	Large	84653	0.836556	0.692179	0.564386	13836	26058	36876	8.25283	0.382152	0.317512	0.268254
184	Novo Aripuanã	AM	Medium	2674	0.512715	0.503366	0.225879	1303	1328	2070	8.24951	0.382574	0.317791	0.268515
185	Itupiranga	PA	Medium	5216	0.528566	0.540261	0.374425	2459	2398	3263	8.24829	0.383371	0.318295	0.268926
186	Rio Vermelho	MG	Small	985	0.463959	0.438579	0.026396	528	553	959	8.23868	0.383542	0.318411	0.269047
187	Porto Grande	AP	Small	2431	0.438503	0.462773	0.362402	1365	1306	1550	8.22224	0.383984	0.318686	0.269242
188	Carnaubais	RN	Small	761	0.400788	0.371879	0.145861	456	478	650	8.21767	0.384132	0.318787	0.269324
189	Mongaguá	SP	Medium	4313	0.563877	0.502666	0.344308	1881	2145	2828	8.21218	0.384741	0.319238	0.269681
190	Uiramutã	RR	Small	1970	0.491878	0.492386	0.164975	1001	1000	1645	8.20843	0.385066	0.319448	0.269888
191	São José dos Pinhais	PR	Large	27077	0.697308	0.629833	0.538723	8196	10023	12490	8.20404	0.387721	0.321556	0.271463
192	Praia Grande	SP	Large	24548	0.745193	0.694883	0.307846	6255	7490	16991	8.19756	0.389747	0.323131	0.273605
193	Dois Córregos	SP	Medium	2059	0.534726	0.474988	0.1695	958	1081	1710	8.17119	0.390058	0.323358	0.273821
194	Sidrolândia	MS	Medium	5256	0.590183	0.560502	0.273973	2154	2310	3816	8.16807	0.390755	0.323844	0.274302
195	Ribeirão Bonito	SP	Small	1018	0.471513	0.458743	0	538	551	1018	8.16659	0.39093	0.32396	0.27443
196	Queimados	RJ	Large	11836	0.671764	0.635012	0.298919	3885	4320	8298	8.15687	0.392188	0.324868	0.275477
197	Santa Luzia	MA	Medium	7271	0.581488	0.594691	0.33503	3043	2947	4835	8.14358	0.393174	0.325488	0.276086
198	Maracanã	PA	Medium	2546	0.512962	0.46465	0.304399	1240	1363	1771	8.13858	0.393576	0.325775	0.27631
199	Pontal	SP	Medium	4216	0.573055	0.539848	0.27111	1800	1940	3073	8.09835	0.394159	0.326183	0.276697
200	Chapada do Norte	MG	Small	1243	0.438455	0.440064	0.189059	698	696	1008	8.05988	0.394385	0.326329	0.276824
201	Camaçari	BA	Large	22493	0.727604	0.669719	0.385676	6127	7429	13818	8.05211	0.39637	0.327891	0.278566
202	Recife	PE	Large	91150	0.878256	0.712068	0.510642	11097	26245	44605	8.04463	0.399965	0.333411	0.28419
203	Valparaíso de Goiás	GO	Large	15582	0.661019	0.652163	0.394109	5282	5420	9441	8.03085	0.401676	0.334551	0.285381
204	Curitiba	PR	Large	116980	0.84947	0.70318	0.644332	17609	34722	41606	8.0294	0.407381	0.341853	0.290626
205	Porto da Folha	SE	Medium	2450	0.522857	0.487347	0.254286	1169	1256	1827	8.02621	0.40776	0.342117	0.290857
206	Ubatã	BA	Medium	2083	0.472396	0.454153	0.320691	1099	1137	1415	8.02297	0.408116	0.342356	0.291035
207	Iracema	RR	Small	1308	0.45107	0.445719	0.190367	718	725	1059	8.01619	0.408348	0.342508	0.291169
208	Conceição de Macabu	RJ	Small	1615	0.528173	0.439628	0.190093	762	905	1308	7.99355	0.408595	0.342699	0.291334
209	Goiânia	GO	Large	94615	0.819479	0.711578	0.619743	17080	27289	35978	7.98764	0.414129	0.348438	0.29587
210	Parintins	AM	Large	12340	0.67269	0.633712	0.349838	4039	4520	8023	7.95993	0.415437	0.349388	0.296881
211	Santo André	SP	Large	41129	0.768776	0.652459	0.565659	9510	14294	17864	7.95902	0.418518	0.352394	0.299134
212	Araruama	RJ	Large	9026	0.620984	0.594505	0.392422	3421	3660	5484	7.95386	0.419626	0.353164	0.299825
213	Maricá	RJ	Large	10264	0.569369	0.5947	0.494447	4420	4160	5189	7.94811	0.421058	0.354039	0.300479
214	Aldeias Altas	MA	Medium	2933	0.541425	0.540061	0.205251	1345	1349	2331	7.93869	0.421494	0.354322	0.300773
215	Alagoinhas	BA	Large	9237	0.636029	0.571506	0.428819	3362	3958	5276	7.93491	0.422583	0.355155	0.301439
216	Campo Novo de Rondônia	RO	Small	1347	0.481811	0.434298	0.203415	698	762	1073	7.92608	0.422809	0.355315	0.301574
217	Aracruz	ES	Large	8163	0.729756	0.676099	0	2206	2644	8163	7.91351	0.423524	0.355871	0.302603
218	Urucuia	MG	Small	1695	0.429499	0.437168	0.350442	967	954	1101	7.88989	0.423837	0.356072	0.302742
219	Pelotas	RS	Large	19949	0.73708	0.650008	0.403328	5245	6982	11903	7.87303	0.425537	0.35754	0.304243
220	Mossoró	RN	Large	19333	0.711995	0.655977	0.416024	5568	6651	11290	7.87083	0.42734	0.358939	0.305666
221	Valinhos	SP	Large	7440	0.700403	0.578226	0.263172	2229	3138	5482	7.86852	0.428063	0.359599	0.306357
222	Buriti dos Montes	PI	Small	612	0.400327	0.380719	0.111111	367	379	544	7.86602	0.428181	0.359678	0.306426
223	Barra do Piraí	RJ	Large	6355	0.598426	0.563965	0.377026	2552	2771	3959	7.8636	0.429008	0.360261	0.306925
224	Poço Branco	RN	Small	1288	0.459627	0.474379	0.145186	696	677	1101	7.85677	0.429234	0.360403	0.307064
225	Marapanim	PA	Medium	2239	0.508263	0.443948	0.352836	1101	1245	1449	7.85223	0.42959	0.360665	0.307247
226	Novo Cruzeiro	MG	Medium	2841	0.6371	0.569166	0	1031	1224	2841	7.84541	0.429924	0.360923	0.307605
227	Guariba	SP	Medium	3048	0.541667	0.535761	0.247703	1397	1415	2293	7.83833	0.430377	0.36122	0.307894
228	Guarujá	SP	Large	23958	0.706236	0.639285	0.528466	7038	8642	11297	7.83593	0.432657	0.363038	0.309318
229	Catende	PE	Medium	3678	0.59081	0.553834	0.219413	1505	1641	2871	7.81251	0.433145	0.363383	0.30968
230	Minas Novas	MG	Medium	2412	0.532753	0.492952	0.264925	1127	1223	1773	7.80817	0.43351	0.36364	0.309904
231	Cabo de Santo Agostinho	PE	Large	14307	0.692318	0.642133	0.388271	4402	5120	8752	7.76849	0.434936	0.364717	0.311007
232	Setubinha	MG	Small	1489	0.543318	0.521827	0	680	712	1489	7.76487	0.435156	0.364866	0.311195
233	Esplanada	BA	Medium	3355	0.555291	0.504918	0.340387	1492	1661	2213	7.7638	0.43564	0.365216	0.311474
234	Colatina	ES	Large	7099	0.577124	0.5798	0.425553	3002	2983	4078	7.76374	0.436612	0.365843	0.311988
235	Frutal	MG	Medium	3609	0.658077	0.496536	0.24716	1234	1817	2717	7.75777	0.437012	0.366225	0.312331
236	Niquelândia	GO	Medium	3444	0.522067	0.508711	0.382985	1646	1692	2125	7.75601	0.437545	0.366581	0.312599
237	Imbaú	PR	Small	1262	0.430269	0.422345	0.295563	719	729	889	7.75484	0.437778	0.366734	0.312711
238	Feliz Natal	MT	Small	1697	0.51208	0.497938	0.157336	828	852	1430	7.74988	0.438046	0.366913	0.312891
239	Água Preta	PE	Medium	3135	0.60319	0.549282	0.16236	1244	1413	2626	7.74603	0.438449	0.367211	0.313222
240	Iguaí	BA	Medium	1960	0.469898	0.507143	0.24898	1039	966	1472	7.74294	0.438786	0.367414	0.313408
241	Ipirá	BA	Medium	4114	0.580943	0.55299	0.289256	1724	1839	2924	7.74262	0.439344	0.3678	0.313776
242	Buriticupu	MA	Medium	7768	0.647142	0.629119	0.268666	2741	2881	5681	7.73987	0.440232	0.368406	0.314493
243	Taboão da Serra	SP	Large	21806	0.820646	0.64762	0.329817	3911	7684	14614	7.73735	0.441499	0.370022	0.316335
244	Itaeté	BA	Small	1337	0.436051	0.48018	0.202693	754	695	1066	7.72748	0.441744	0.370168	0.31647
245	Potim	SP	Medium	1666	0.493397	0.497599	0.180672	844	837	1365	7.72317	0.442017	0.370344	0.316642
246	São Lourenço da Mata	PE	Large	7865	0.651748	0.589193	0.356008	2739	3231	5065	7.71893	0.442905	0.371024	0.31728
247	Formosa	GO	Large	9884	0.640733	0.607244	0.414812	3551	3882	5784	7.69831	0.444055	0.37184	0.31801
248	Teixeira de Freitas	BA	Large	11970	0.741103	0.639766	0.27076	3099	4312	8729	7.6978	0.445059	0.372747	0.31911
249	Capão do Leão	RS	Medium	1942	0.522142	0.5	0.202884	928	971	1548	7.69727	0.44536	0.372951	0.319305
250	Barcelos	AM	Medium	2432	0.525905	0.507813	0.267681	1153	1197	1781	7.69456	0.445733	0.373203	0.31953
251	Ladainha	MG	Small	1743	0.526678	0.492255	0.172117	825	885	1443	7.69099	0.446	0.373389	0.319712
252	Guarulhos	SP	Large	104004	0.879918	0.714819	0.591573	12489	29660	42478	7.68874	0.450046	0.379627	0.325068
253	Parnamirim	RN	Large	17487	0.713387	0.653743	0.415852	5012	6055	10215	7.68584	0.45167	0.3809	0.326356
254	Limeira	SP	Large	18905	0.746892	0.662841	0.379212	4785	6374	11736	7.66037	0.45322	0.38224	0.327835
255	Vigia	PA	Medium	4169	0.593428	0.531542	0.335812	1695	1953	2769	7.65916	0.453769	0.382651	0.328185
256	Guajará	AM	Small	2127	0.538787	0.495534	0.233662	981	1073	1630	7.65279	0.454087	0.382877	0.32839
257	Santa Cruz Cabrália	BA	Medium	2501	0.538585	0.520592	0.243902	1154	1199	1891	7.65073	0.454461	0.383129	0.328628
258	Maués	AM	Medium	8543	0.657029	0.643568	0.27426	2930	3045	6200	7.64464	0.45541	0.383769	0.32941
259	Tucuruí	PA	Large	9802	0.665272	0.598041	0.407876	3281	3940	5804	7.64286	0.456473	0.384598	0.330142
260	Itariri	SP	Small	1623	0.469501	0.468269	0.276032	861	863	1175	7.63819	0.456752	0.384779	0.33029
261	Ca1iro de Abreu	RJ	Medium	3448	0.553944	0.4942	0.392981	1538	1744	2093	7.63595	0.45725	0.385146	0.330554
262	Riacho Frio	PI	Small	430	0.353488	0.383721	0.067442	278	265	401	7.62105	0.457341	0.385202	0.330605
263	Fortaleza	CE	Large	164077	0.906184	0.72274	0.666608	15393	45492	54702	7.59994	0.462327	0.394769	0.337502
264	Bertioga	SP	Medium	5858	0.602424	0.58945	0.338341	2329	2405	3876	7.59741	0.463082	0.395275	0.33799
265	Novais	SP	Small	518	0.362934	0.351351	0.200772	330	336	414	7.59418	0.463189	0.395345	0.338042
266	São Domingos	GO	Small	1147	0.456844	0.42197	0.261552	623	663	847	7.58284	0.463391	0.395485	0.338149
267	Itaporã	MS	Medium	2408	0.522841	0.488787	0.328904	1149	1231	1616	7.56144	0.463763	0.395744	0.338353
268	Alcântara	MA	Small	1870	0.513904	0.470053	0.285562	909	991	1336	7.55673	0.464057	0.395952	0.338521
269	Nova Maringá	MT	Small	944	0.440678	0.440678	0.177966	528	528	776	7.54134	0.464228	0.396063	0.338619
270	Pedro Alexandre	BA	Small	1426	0.478261	0.453717	0.272791	744	779	1037	7.4913	0.464469	0.396227	0.33875
271	Contagem	MG	Large	41011	0.807856	0.694887	0.499329	7880	12513	20533	7.48822	0.467022	0.398858	0.341339
272	Ribas do Rio Pardo	MS	Medium	2337	0.553273	0.508344	0.261874	1044	1149	1725	7.44963	0.467361	0.3991	0.341556
273	Taquara	RS	Medium	3749	0.557482	0.532409	0.377967	1659	1753	2332	7.44737	0.467898	0.399469	0.34185
274	Boa Vista do Tupim	BA	Small	1465	0.486007	0.486007	0.219113	753	753	1144	7.43877	0.468142	0.399627	0.341995
275	Timbiras	MA	Medium	2628	0.563546	0.517123	0.277017	1147	1269	1900	7.43416	0.468514	0.399894	0.342234
276	Palmeirândia	MA	Small	1688	0.545024	0.53436	0.092417	768	786	1532	7.43018	0.468762	0.400059	0.342427
277	Bariri	SP	Medium	2263	0.548387	0.501989	0.273089	1022	1127	1645	7.42759	0.469093	0.400296	0.342635
278	Leme	SP	Large	7365	0.694501	0.630007	0.235031	2250	2725	5634	7.42532	0.469822	0.400869	0.343345
279	Padre Carvalho	MG	Small	654	0.423547	0.474006	0	377	344	654	7.42029	0.469945	0.400941	0.343428
280	Jaraguá	GO	Medium	3858	0.555469	0.517885	0.423276	1715	1860	2225	7.40731	0.4705	0.401333	0.343708
281	Coari	AM	Medium	9182	0.678719	0.631562	0.338706	2950	3383	6072	7.40561	0.471456	0.402044	0.344474
282	Promissão	SP	Medium	2833	0.601483	0.521708	0.251324	1129	1355	2121	7.3999	0.471822	0.402329	0.344741
283	Bonito	PA	Small	1592	0.498744	0.437814	0.33794	798	895	1054	7.37807	0.47208	0.402517	0.344874
284	Queluz	SP	Small	981	0.490316	0.424057	0.196738	500	565	788	7.37048	0.472242	0.402636	0.344973
285	Santiago	RS	Medium	2652	0.598793	0.496606	0.286576	1064	1335	1892	7.3704	0.472587	0.402917	0.345212
286	Amélia Rodrigues	BA	Small	1733	0.559146	0.531448	0.102135	764	812	1556	7.36945	0.472834	0.403088	0.345408
287	Charrua	RS	Small	231	0.285714	0.290043	0.134199	165	164	200	7.34354	0.472888	0.403122	0.345433
288	Canutama	AM	Small	1479	0.467208	0.483435	0.269101	788	764	1081	7.34124	0.473143	0.403283	0.34557
289	Manari	PE	Small	2444	0.531506	0.527414	0.287643	1145	1155	1741	7.3388	0.473514	0.403526	0.345789
290	Cristalândia do Piauí	PI	Small	795	0.474214	0.447799	0.090566	418	439	723	7.33874	0.473649	0.403618	0.34588
291	Ubaí	MG	Small	1152	0.482639	0.476563	0.170139	596	603	956	7.3315	0.473842	0.403745	0.346001
292	Juruena	MT	Small	1667	0.491902	0.478104	0.295741	847	870	1174	7.33028	0.474117	0.403928	0.346149
293	Pirapora do Bom Jesus	SP	Small	1720	0.535465	0.456395	0.29593	799	935	1211	7.32735	0.474376	0.404124	0.346302
294	Pitangueiras	SP	Medium	3147	0.645059	0.570067	0.141087	1117	1353	2703	7.30493	0.474738	0.404409	0.346642
295	Lauro de Freitas	BA	Large	13188	0.724522	0.625493	0.430088	3633	4939	7516	7.28626	0.475915	0.405448	0.34759
296	Arame	MA	Medium	3465	0.547763	0.548918	0.360173	1567	1563	2217	7.27473	0.476422	0.405776	0.34787
297	Nina Rodrigues	MA	Small	1614	0.546468	0.538414	0.094796	732	745	1461	7.27237	0.476659	0.405933	0.348054
298	Bom Jesus das Selvas	MA	Medium	3662	0.590934	0.559257	0.306663	1498	1614	2539	7.26597	0.477145	0.406272	0.348374
299	Turilândia	MA	Medium	2854	0.60932	0.562018	0.18185	1115	1250	2335	7.26534	0.477506	0.406535	0.348668
300	Mogi Guaçu	SP	Large	9311	0.794759	0.625497	0.201697	1911	3487	7433	7.24601	0.478125	0.407269	0.349605
301	Pilão Arcado	BA	Medium	3138	0.644678	0.564372	0.165711	1115	1367	2618	7.24403	0.478486	0.407556	0.349936
302	São Sebastião do Uatumã	AM	Small	1747	0.563824	0.470521	0.253578	762	925	1304	7.24232	0.478733	0.407751	0.3501
303	Embu das Artes	SP	Large	22016	0.78234	0.688454	0.392533	4792	6859	13374	7.23419	0.480286	0.409193	0.351786
304	Cortês	PE	Small	984	0.49187	0.418699	0.234756	500	572	753	7.22137	0.480448	0.409313	0.351881
305	Timóteo	MG	Medium	5257	0.73464	0.657599	0	1395	1800	5257	7.22066	0.480899	0.409692	0.352544
306	Baixa Grande	BA	Small	1623	0.542822	0.487369	0.22366	742	832	1260	7.22057	0.48114	0.409867	0.352703
307	Araci	BA	Medium	4605	0.586102	0.576982	0.366558	1906	1948	2917	7.21372	0.481757	0.410276	0.353071
308	Marechal Thaumaturgo	AC	Small	2895	0.606908	0.544732	0.238687	1138	1318	2204	7.21231	0.482126	0.410554	0.353348
309	Coroatá	MA	Medium	5704	0.685659	0.606942	0.251052	1793	2242	4272	7.1769	0.482707	0.411025	0.353887
310	Soure	PA	Medium	2051	0.588493	0.508045	0.217455	844	1009	1605	7.17477	0.48298	0.411237	0.354089
311	Abaetetuba	PA	Large	12382	0.699079	0.632693	0.448716	3726	4548	6826	7.16692	0.484187	0.412194	0.35495
312	Maxaranguape	RN	Small	1167	0.486718	0.462725	0.231362	599	627	897	7.15941	0.484381	0.412326	0.355063
313	Tupanatinga	PE	Medium	2778	0.601512	0.570554	0.184665	1107	1193	2265	7.1553	0.48474	0.412576	0.355349
314	Cambuci	RJ	Small	852	0.544601	0.41784	0.123239	388	496	747	7.15214	0.484866	0.412681	0.355443
315	Jacundá	PA	Medium	4930	0.625558	0.56714	0.370385	1846	2134	3104	7.15099	0.485464	0.41313	0.355834
316	Jaboticabal	SP	Medium	4452	0.654987	0.60894	0.203279	1536	1741	3547	7.14985	0.485961	0.413496	0.356282
317	São Mateus	ES	Large	10175	0.794889	0.680295	0.12285	2087	3253	8925	7.12998	0.486638	0.41418	0.357407
318	Cosmópolis	SP	Medium	5492	0.599782	0.576111	0.426621	2198	2328	3149	7.11703	0.48735	0.414669	0.357804
319	Volta Redonda	RJ	Large	15735	0.739117	0.662663	0.419638	4105	5308	9132	7.11559	0.48868	0.415786	0.358955
320	Magé	RJ	Large	18627	0.733022	0.706072	0.390938	4973	5475	11345	7.11383	0.490291	0.416937	0.360386
321	Colombo	PR	Large	19998	0.718572	0.654615	0.537804	5628	6907	9243	7.11072	0.492114	0.41839	0.361551
322	Novo Airão	AM	Small	2216	0.598827	0.549639	0.155235	889	998	1872	7.1099	0.492402	0.418599	0.361787
323	Ponta Grossa	PR	Large	27188	0.835221	0.686406	0.402236	4480	8526	16252	7.10869	0.493853	0.420392	0.363836
324	Conde	BA	Medium	2344	0.547355	0.512372	0.323805	1061	1143	1585	7.10859	0.494197	0.420633	0.364036
325	Vargem Grande	MA	Medium	5669	0.741048	0.605045	0.178162	1468	2239	4659	7.1044	0.494673	0.421104	0.364623
326	Francisco Sá	MG	Medium	1873	0.50614	0.517352	0.28457	925	904	1340	7.10387	0.494972	0.421294	0.364792
327	Trajano de Moraes	RJ	Small	682	0.457478	0.428153	0.140762	370	390	586	7.09588	0.495092	0.421376	0.364866
328	Borebi	SP	Small	212	0.278302	0.316038	0.108491	153	145	189	7.09565	0.495142	0.421406	0.36489
329	Itu	SP	Large	11707	0.747672	0.673956	0.282822	2954	3817	8396	7.09426	0.496099	0.422209	0.365949
330	Planalto	BA	Medium	1913	0.52483	0.514375	0.277574	909	929	1382	7.09089	0.496393	0.422404	0.366123
331	Itaju do Colônia	BA	Small	568	0.455986	0.441901	0.040493	309	317	545	7.08013	0.496493	0.422471	0.366192
332	Guaratinga	BA	Small	1552	0.577964	0.532216	0.086985	655	726	1417	7.07736	0.496706	0.422624	0.36637
333	Aurora do Pará	PA	Medium	2988	0.570281	0.547189	0.318608	1284	1353	2036	7.07543	0.497122	0.422908	0.366627
334	Mairinque	SP	Medium	3329	0.577351	0.574347	0.294383	1407	1417	2349	7.06566	0.497577	0.423206	0.366923
335	Alenquer	PA	Medium	5973	0.552821	0.609074	0.45488	2671	2335	3256	7.05558	0.498443	0.423697	0.367334
336	Juruti	PA	Medium	7325	0.641911	0.61215	0.409966	2623	2841	4322	7.05446	0.499292	0.424295	0.367879
337	Campo Limpo Paulista	SP	Medium	6226	0.683103	0.591552	0.342114	1973	2543	4096	7.05086	0.499932	0.42483	0.368395
338	Tonantins	AM	Small	2570	0.57393	0.540856	0.277043	1095	1180	1858	7.04886	0.500286	0.425078	0.368629
339	Borba	AM	Medium	5203	0.641169	0.59754	0.324813	1867	2094	3513	7.04702	0.500891	0.425518	0.369072
340	Cametá	PA	Large	13856	0.692913	0.648744	0.480225	4255	4867	7202	7.04242	0.50227	0.426542	0.36998
341	Palmeirais	PI	Small	1355	0.506273	0.467159	0.276015	669	722	981	7.04175	0.502486	0.426693	0.370104
342	Sumaré	SP	Large	20839	0.743606	0.659005	0.521138	5343	7106	9979	7.03612	0.504217	0.428188	0.371362
343	Itaipava do Grajaú	MA	Small	1749	0.545455	0.482561	0.292167	795	905	1238	7.0338	0.504475	0.428378	0.371518
344	Sirinhaém	PE	Medium	4186	0.636885	0.557095	0.341137	1520	1854	2758	7.02106	0.504967	0.428768	0.371866
345	Marabá	PA	Large	24470	0.778382	0.681692	0.481896	5423	7789	12678	7.01448	0.506724	0.430406	0.373465
346	Nova Mamoré	RO	Medium	3136	0.581952	0.554209	0.31824	1311	1398	2138	7.01092	0.507149	0.4307	0.373734
347	Carapicuíba	SP	Large	30564	0.821588	0.713519	0.420495	5453	8756	17712	7.01044	0.508916	0.432541	0.375967
348	Caucaia	CE	Large	27040	0.773188	0.712389	0.458395	6133	7777	14645	7.0063	0.510902	0.434177	0.377814
349	Lavras do Sul	RS	Small	477	0.465409	0.324948	0.207547	255	322	378	7.00627	0.510985	0.434245	0.377861
350	São José dos Campos	SP	Large	48468	0.827721	0.685339	0.606132	8350	15251	19090	7.00529	0.51369	0.437452	0.380268
351	Normandia	RR	Small	1814	0.533627	0.571665	0.137817	846	777	1564	7.00424	0.513964	0.437615	0.380466
352	Matozinhos	MG	Medium	2451	0.649123	0.607507	0	860	962	2451	7.00066	0.514243	0.437818	0.380775
353	Franca	SP	Large	23578	0.774451	0.673679	0.494402	5318	7694	11921	6.99824	0.515966	0.439436	0.382278
354	Casa Nova	BA	Medium	6202	0.636891	0.619316	0.357627	2252	2361	3984	6.98227	0.516695	0.439932	0.38278
355	Palmácia	CE	Small	1048	0.436069	0.450382	0.308206	591	576	725	6.98166	0.516887	0.440053	0.382871
356	Catarina	CE	Small	1396	0.483524	0.476361	0.309456	721	731	964	6.96984	0.51712	0.440207	0.382993
357	Maurilândia	GO	Small	1328	0.461596	0.475151	0.320783	715	697	902	6.96178	0.517352	0.440354	0.383107
358	Primavera	PE	Small	1211	0.545004	0.496284	0.139554	551	610	1042	6.9499	0.517531	0.440482	0.383238
359	Ipiranga do Piauí	PI	Small	668	0.459581	0.438623	0.137725	361	375	576	6.94729	0.517648	0.440561	0.383311
360	Itacaré	BA	Medium	2859	0.578874	0.585869	0.233998	1204	1184	2190	6.94074	0.518038	0.44081	0.383587
361	Lago Verde	MA	Small	1631	0.565297	0.48927	0.245861	709	833	1230	6.9333	0.518267	0.440985	0.383742
362	Santa Filomena do Maranhão	MA	Small	779	0.478819	0.415918	0.22208	406	455	606	6.93244	0.518399	0.441081	0.383818
363	Sigefredo Pacheco	PI	Small	708	0.378531	0.485876	0.166667	440	364	590	6.9273	0.518541	0.441157	0.383893
364	Santo Amaro do Maranhão	MA	Small	1772	0.507336	0.512415	0.306433	873	864	1229	6.91682	0.518824	0.441339	0.384048
365	Porto Ferreira	SP	Medium	3629	0.710664	0.63957	0	1050	1308	3629	6.90366	0.519164	0.441614	0.384505
366	Embu-Guaçu	SP	Medium	5199	0.669744	0.593191	0.320831	1717	2115	3531	6.89633	0.519721	0.442059	0.38495
367	Conceição da Feira	BA	Small	1654	0.521765	0.527811	0.237001	791	781	1262	6.88849	0.519977	0.442223	0.385109
368	Praia Norte	TO	Small	911	0.453348	0.439078	0.275521	498	511	660	6.88795	0.520138	0.44233	0.385193
369	Uberaba	MG	Large	19100	0.872827	0.721623	0.152984	2429	5317	16178	6.885	0.520925	0.443449	0.387232
370	Inhambupe	BA	Medium	3357	0.579982	0.568663	0.337802	1410	1448	2223	6.8842	0.521382	0.443753	0.387513
371	Berilo	MG	Small	769	0.416125	0.422627	0.288687	449	444	547	6.88021	0.521527	0.443847	0.387582
372	São Leopoldo	RS	Large	16341	0.74004	0.640291	0.51435	4248	5878	7936	6.85802	0.522904	0.445083	0.388582
373	Itapissuma	PE	Medium	1952	0.638832	0.558402	0.073258	705	862	1809	6.85581	0.523132	0.445264	0.38881
374	Dias d'Ávila	BA	Medium	6601	0.675352	0.626572	0.335252	2143	2465	4388	6.84759	0.523826	0.445782	0.389364
375	Itamari	BA	Small	643	0.502333	0.466563	0.027994	320	343	625	6.82363	0.52393	0.445854	0.389442
376	Diadema	SP	Large	30674	0.790767	0.659549	0.60165	6418	10443	12219	6.81163	0.526009	0.448051	0.390983
377	Laranjal do Jari	AP	Medium	5144	0.620334	0.585342	0.412519	1953	2133	3022	6.81008	0.526642	0.448499	0.391364
378	São João do Araguaia	PA	Small	1240	0.587903	0.457258	0.201613	511	673	990	6.7936	0.526807	0.448641	0.391489
379	Irajuba	BA	Small	588	0.454082	0.421769	0.159864	321	340	494	6.78854	0.526911	0.448712	0.391551
380	Antas	BA	Small	1070	0.533645	0.483178	0.166355	499	553	892	6.78606	0.527073	0.448829	0.391664
381	Mogi das Cruzes	SP	Large	32593	0.886111	0.72086	0.34578	3712	9098	21323	6.77793	0.528276	0.450742	0.394352
382	Maranhãozinho	MA	Small	1340	0.579851	0.534328	0.08209	563	624	1230	6.76729	0.528458	0.450873	0.394507
383	Barra	BA	Medium	5153	0.742674	0.647584	0.099554	1326	1816	4640	6.76675	0.528888	0.451255	0.395092
384	Palmeirante	TO	Small	600	0.443333	0.44	0.15	334	336	510	6.7598	0.528996	0.451326	0.395157
385	Saúde	BA	Small	1007	0.537239	0.504469	0.096326	466	499	910	6.7554	0.529147	0.451431	0.395271
386	Aveiro	PA	Small	1761	0.568995	0.475298	0.333901	759	924	1173	6.72373	0.529393	0.451625	0.395419
387	Santa Terezinha	MT	Small	859	0.478463	0.473807	0.187427	448	452	698	6.70806	0.529538	0.45172	0.395507
388	Várzea Grande	MT	Large	23202	0.776226	0.73123	0.411516	5192	6236	13654	6.7023	0.53122	0.453031	0.397229
389	Taquaritinga	SP	Medium	3615	0.66971	0.64177	0.106501	1194	1295	3230	6.69834	0.531607	0.453304	0.397636
390	Machadinho D'Oeste	RO	Medium	3777	0.654488	0.591475	0.266084	1305	1543	2772	6.69631	0.532029	0.453628	0.397985
391	Caxias do Sul	RS	Large	32960	0.837955	0.682494	0.530552	5341	10465	15473	6.69573	0.53376	0.455829	0.399936
392	Luzilândia	PI	Medium	2078	0.540905	0.522618	0.341675	954	992	1368	6.69449	0.534069	0.456038	0.400109
393	Rondonópolis	MT	Large	17904	0.753519	0.687109	0.457719	4413	5602	9709	6.69394	0.535498	0.457216	0.401333
394	Manicoré	AM	Medium	6214	0.64065	0.651915	0.334567	2233	2163	4135	6.68585	0.536222	0.457671	0.401854
395	Fruta de Leite	MG	Small	497	0.45674	0.472837	0	270	262	497	6.6679	0.536309	0.457726	0.401917
396	Jerumenha	PI	Small	308	0.428571	0.399351	0	176	185	308	6.64717	0.536366	0.457765	0.401956
397	Correntes	PE	Small	1460	0.506164	0.493151	0.323973	721	740	987	6.64581	0.5366	0.45792	0.40208
398	Centro Novo do Maranhão	MA	Small	2506	0.56664	0.574621	0.280128	1086	1066	1804	6.64485	0.536952	0.458144	0.402308
399	Porto Velho	RO	Large	40997	0.866356	0.713638	0.495939	5479	11740	20665	6.64437	0.538727	0.460613	0.404913
400	São João de Pirabas	PA	Small	2018	0.570367	0.558969	0.229435	867	890	1555	6.6366	0.539008	0.4608	0.405109
401	Cajari	MA	Small	1931	0.563439	0.586743	0.159503	843	798	1623	6.63554	0.539281	0.460968	0.405314
402	Guapimirim	RJ	Medium	4693	0.611336	0.589815	0.413382	1824	1925	2753	6.63403	0.539872	0.461373	0.405661
403	Conceição da Barra	ES	Medium	2702	0.682828	0.632865	0	857	992	2702	6.62056	0.540149	0.461582	0.406002
404	São Miguel dos Campos	AL	Medium	4873	0.683357	0.590191	0.333881	1543	1997	3246	6.61757	0.540649	0.462002	0.406411
405	Alto Paraguai	MT	Small	856	0.476636	0.481308	0.190421	448	444	693	6.61716	0.540794	0.462095	0.406498
406	Bom Conselho	PE	Medium	4156	0.609962	0.654716	0.23845	1621	1435	3165	6.60235	0.54132	0.462397	0.406897
407	Paragominas	PA	Large	10376	0.703643	0.664129	0.412779	3075	3485	6093	6.59953	0.542316	0.46313	0.407666
408	Penalva	MA	Medium	3759	0.613195	0.615855	0.288641	1454	1444	2674	6.58514	0.542787	0.463433	0.408003
409	Santa Cruz do Arari	PA	Small	818	0.492665	0.47555	0.173594	415	429	676	6.5677	0.542921	0.463524	0.408088
410	Rondolândia	MT	Small	477	0.457023	0.39413	0.171908	259	289	395	6.56738	0.543005	0.463584	0.408138
411	Japorã	MS	Small	1386	0.536797	0.486291	0.296537	642	712	975	6.56017	0.543213	0.463734	0.408261
412	Matões	MA	Medium	3439	0.611806	0.557429	0.384123	1335	1522	2118	6.55774	0.543646	0.464054	0.408528
413	Piritiba	BA	Medium	1895	0.529288	0.546174	0.301319	892	860	1324	6.55286	0.543935	0.464235	0.408695
414	Chuí	RS	Small	539	0.404453	0.398887	0.276438	321	324	390	6.54579	0.544039	0.464303	0.408744
415	Pradópolis	SP	Small	1588	0.600756	0.551008	0.130982	634	713	1380	6.52904	0.544244	0.464453	0.408918
416	Teofilândia	BA	Small	1734	0.602653	0.529412	0.211073	689	816	1368	6.52835	0.544467	0.464625	0.40909
417	Pedro Velho	RN	Small	1239	0.529459	0.474576	0.293785	583	651	875	6.52592	0.544656	0.464762	0.409201
418	Serra	ES	Large	42195	0.83645	0.697358	0.599858	6901	12770	16884	6.52255	0.546892	0.467447	0.411329
419	Mocajuba	PA	Medium	3081	0.609867	0.564103	0.342421	1202	1343	2026	6.51813	0.547281	0.46773	0.411585
420	Candeias do Jamari	RO	Medium	2763	0.65798	0.566413	0.232718	945	1198	2120	6.51153	0.547587	0.467982	0.411852
421	Escada	PE	Medium	5081	0.699075	0.649675	0.21295	1529	1780	3999	6.50942	0.548083	0.468356	0.412356
422	Gravataí	RS	Large	19921	0.78224	0.685558	0.482456	4338	6264	10310	6.50882	0.549488	0.469673	0.413656
423	Barreirinha	AM	Medium	4584	0.635035	0.633072	0.307592	1673	1682	3174	6.5036	0.55003	0.470027	0.414057
424	São Bernardo do Campo	SP	Large	53115	0.839593	0.699633	0.656406	8520	15954	18250	6.49246	0.55279	0.473382	0.416358
425	Magalhães de Almeida	MA	Small	1701	0.550852	0.52381	0.292181	764	810	1204	6.4878	0.553038	0.473552	0.416509
426	Aguiarnópolis	TO	Small	743	0.483176	0.468371	0.179004	384	395	610	6.48577	0.553162	0.473635	0.416586
427	Lagarto	SE	Large	7371	0.83625	0.693257	0	1207	2261	7371	6.4808	0.553553	0.474111	0.417516
428	Redentora	RS	Small	1262	0.510301	0.485737	0.310618	618	649	870	6.47972	0.553753	0.474247	0.417625
429	Barra Bonita	SP	Medium	1806	0.528793	0.540421	0.309524	851	830	1247	6.47846	0.554029	0.474422	0.417783
430	Belém do Brejo do Cruz	PB	Small	482	0.43361	0.429461	0.153527	273	275	408	6.47209	0.554118	0.47448	0.417834
431	Brejolândia	BA	Small	705	0.480851	0.448227	0.205674	366	389	560	6.46998	0.554236	0.474562	0.417905
432	Formosa do Rio Preto	BA	Medium	2339	0.651988	0.57546	0.165883	814	993	1951	6.46431	0.5545	0.47477	0.418151
433	Fundão	ES	Small	1630	0.562577	0.56135	0.187117	713	715	1325	6.45516	0.554731	0.474921	0.418318
434	Barbacena	MG	Large	7561	0.748314	0.625579	0.348234	1903	2831	4928	6.44621	0.555347	0.475516	0.418939
435	Mirador	MA	Small	1828	0.578775	0.565646	0.202407	770	794	1458	6.44166	0.555597	0.475683	0.419123
436	Cantanhede	MA	Small	1929	0.557284	0.544842	0.296527	854	878	1357	6.43538	0.555873	0.475868	0.419294
437	Amarante do Maranhão	MA	Medium	4657	0.621001	0.618209	0.375134	1765	1778	2910	6.43499	0.556445	0.476242	0.419661
438	São Gabriel da Palha	ES	Medium	2552	0.704545	0.624216	0	754	959	2552	6.43397	0.55669	0.476443	0.419983
439	Nova Olímpia	MT	Small	1810	0.598343	0.564088	0.176243	727	789	1491	6.43226	0.556925	0.476609	0.420171
440	Iperó	SP	Medium	3016	0.598806	0.571286	0.350133	1210	1293	1960	6.42892	0.557317	0.476881	0.420418
441	Parnaíba	PI	Large	10339	0.718445	0.696489	0.348583	2911	3138	6735	6.4279	0.55826	0.477541	0.421267
442	Campo Grande	MS	Large	63135	0.934062	0.759705	0.427338	4163	15171	36155	6.42496	0.559609	0.480732	0.425825
443	Porto Murtinho	MS	Small	1714	0.548425	0.515753	0.325554	774	830	1156	6.42202	0.55986	0.480906	0.425971
444	Santa Quitéria do Maranhão	MA	Medium	2428	0.64168	0.532537	0.296952	870	1135	1707	6.41427	0.560141	0.481145	0.426186
445	Aral Moreira	MS	Small	1353	0.550628	0.536585	0.193644	608	627	1091	6.41252	0.560338	0.481277	0.426324
446	Pindaré-Mirim	MA	Medium	2931	0.627431	0.573866	0.300239	1092	1249	2051	6.41152	0.560692	0.481539	0.426583
447	Santarém	PA	Large	25158	0.790444	0.724024	0.478655	5272	6943	13116	6.40996	0.5624	0.482999	0.428236
448	Pinheiro	MA	Medium	6207	0.710005	0.619623	0.355405	1800	2361	4001	6.40827	0.562983	0.483496	0.428741
449	Viana	ES	Medium	5924	0.7684	0.65395	0.165935	1372	2050	4941	6.40779	0.563428	0.483927	0.429364
450	Itaquiraí	MS	Small	1751	0.578527	0.524272	0.280982	738	833	1259	6.4061	0.563667	0.484102	0.429522
451	Rio Grande	RS	Large	13820	0.716643	0.662735	0.518958	3916	4661	6648	6.40574	0.564936	0.485082	0.430361
452	Barra do Quaraí	RS	Small	354	0.398305	0.403955	0.141243	213	211	304	6.39403	0.565005	0.485127	0.430399
453	Ituberá	BA	Medium	2361	0.586192	0.579839	0.26853	977	992	1727	6.38628	0.565321	0.485335	0.430617
454	Itabuna	BA	Large	12572	0.801225	0.68056	0.331769	2499	4016	8401	6.3832	0.566131	0.48618	0.431676
455	Pancas	ES	Small	1727	0.654893	0.59641	0	596	697	1727	6.3823	0.566324	0.486327	0.431894
456	Joaquim Gomes	AL	Small	2371	0.627583	0.547027	0.285955	883	1074	1693	6.3712	0.56661	0.486552	0.432107
457	Guajará-Mirim	RO	Medium	4369	0.664454	0.600137	0.344701	1466	1747	2863	6.36744	0.567085	0.48692	0.432468
458	São Francisco de Paula	RS	Small	1668	0.560552	0.558153	0.223022	733	737	1296	6.36547	0.567322	0.487075	0.432631
459	Tacaratu	PE	Medium	2429	0.64471	0.623713	0.097983	863	914	2191	6.35689	0.567602	0.487267	0.432908
460	Corumbá	MS	Large	9644	0.711116	0.646931	0.455827	2786	3405	5248	6.33943	0.568504	0.487983	0.433569
461	Barrinha	SP	Medium	2798	0.66762	0.617227	0.139385	930	1071	2408	6.33816	0.568806	0.488208	0.433873
462	Curuá	PA	Small	1741	0.535325	0.548535	0.296956	809	786	1224	6.33761	0.569068	0.488374	0.434027
463	Cruzeiro	SP	Medium	5412	0.648189	0.601626	0.440133	1904	2156	3030	6.33511	0.569685	0.488827	0.434409
464	Bragança	PA	Large	11405	0.733187	0.713459	0.337834	3043	3268	7552	6.33367	0.57067	0.489514	0.435362
465	São Romão	MG	Small	1099	0.531392	0.543221	0.139217	515	502	946	6.32866	0.570837	0.48962	0.435481
466	Buritirana	MA	Small	1442	0.542996	0.544383	0.229542	659	657	1111	6.318	0.571051	0.489758	0.435621
467	Santa Cruz	RN	Medium	2905	0.679862	0.588984	0.206196	930	1194	2306	6.3141	0.571352	0.490009	0.435912
468	Buíque	PE	Medium	5877	0.707504	0.636549	0.322954	1719	2136	3979	6.29714	0.571909	0.490458	0.436413
469	Saquarema	RJ	Medium	6207	0.637506	0.641534	0.425648	2250	2225	3565	6.29589	0.572638	0.490926	0.436863
470	Vila Bela da Santís1a Trindade	MT	Small	1748	0.577231	0.572654	0.199657	739	747	1399	6.29535	0.572877	0.491083	0.437039
471	Almirante Tamandaré	PR	Large	10519	0.701207	0.642361	0.51117	3143	3762	5142	6.29367	0.573895	0.491874	0.437688
472	Vila Velha	ES	Large	31810	0.818107	0.674599	0.619616	5786	10351	12100	6.29117	0.57577	0.494051	0.439213
473	São Benedito do Sul	PE	Small	1243	0.558327	0.525342	0.200322	549	590	994	6.27874	0.575948	0.494175	0.439338
474	Camamu	BA	Medium	3521	0.60551	0.576257	0.410111	1389	1492	2077	6.27691	0.576398	0.494489	0.4396
475	Nazaré	BA	Medium	1911	0.607535	0.560963	0.222397	750	839	1486	6.27006	0.576641	0.494666	0.439788
476	Uberlândia	MG	Large	42074	0.965561	0.773233	0.171864	1449	9541	34843	6.2553	0.57711	0.496672	0.444181
477	Natal	RN	Large	50441	0.883844	0.726591	0.559406	5859	13791	22224	6.24916	0.579008	0.499572	0.446983
478	Ladário	MS	Small	2287	0.531264	0.56843	0.373415	1072	987	1433	6.24822	0.579356	0.49978	0.447164
479	Vale do Anari	RO	Small	987	0.472138	0.504559	0.272543	521	489	718	6.24473	0.579524	0.499883	0.447254
480	Porto Walter	AC	Small	1997	0.595393	0.580371	0.218327	808	838	1561	6.24408	0.579786	0.500059	0.447451
481	Campinas do Piauí	PI	Small	434	0.463134	0.426267	0.126728	233	249	379	6.23803	0.579862	0.500111	0.447499
482	Quipapá	PE	Medium	2350	0.610638	0.542128	0.339149	915	1076	1553	6.23619	0.580158	0.500338	0.447695
483	Irituia	PA	Medium	2976	0.63172	0.603831	0.268817	1096	1179	2176	6.2283	0.580513	0.500585	0.447969
484	Pirapemas	MA	Small	1906	0.62277	0.558237	0.214061	719	842	1498	6.22604	0.580746	0.500763	0.448158
485	Pintópolis	MG	Small	714	0.613445	0.481793	0	276	370	714	6.21492	0.580836	0.50084	0.448248
486	Tuntum	MA	Medium	3562	0.629983	0.569624	0.40904	1318	1533	2105	6.20047	0.581263	0.501163	0.448513
487	Santo Amaro das Brotas	SE	Small	1018	0.564833	0.510805	0.160118	443	498	855	6.19744	0.581406	0.501267	0.448621
488	Santa Leopoldina	ES	Small	763	0.521625	0.500655	0.12713	365	381	666	6.19411	0.581524	0.501348	0.448705
489	Rio das Flores	RJ	Small	657	0.576865	0.493151	0	278	333	657	6.19268	0.581614	0.501418	0.448788
490	Patos	PB	Large	7533	0.673702	0.667861	0.405947	2458	2502	4475	6.19044	0.582411	0.501944	0.449352
491	Ponto dos Volantes	MG	Small	1164	0.607388	0.57646	0	457	493	1164	6.18391	0.582559	0.502047	0.449499
492	Itapetinga	BA	Medium	5481	0.670133	0.600985	0.442073	1808	2187	3058	6.18377	0.583144	0.502507	0.449884
493	Rio Branco	AC	Large	31183	0.830805	0.718885	0.529936	5276	8766	14658	6.17489	0.584854	0.504351	0.451732
494	Sapucaia do Sul	RS	Large	9886	0.699069	0.641918	0.514768	2975	3540	4797	6.1674	0.585818	0.505095	0.452337
495	Vera Cruz	BA	Medium	2907	0.648779	0.575163	0.30891	1021	1235	2009	6.16735	0.586148	0.505355	0.452591
496	Costa Marques	RO	Small	2027	0.575728	0.519487	0.387765	860	974	1241	6.16196	0.586427	0.50556	0.452747
497	Crisópolis	BA	Small	1571	0.551878	0.546149	0.276894	704	713	1136	6.15299	0.586655	0.50571	0.45289
498	Ibirité	MG	Large	13869	0.806907	0.674454	0.410195	2678	4515	8180	6.14226	0.587523	0.506659	0.453922
499	Arceburgo	MG	Small	709	0.534556	0.538787	0	330	327	709	6.13919	0.587629	0.506728	0.454011
500	Umburanas	BA	Small	1502	0.567909	0.563915	0.207057	649	655	1191	6.11907	0.58784	0.506866	0.454161
501	Poá	SP	Large	8653	0.780885	0.661505	0.322894	1896	2929	5859	6.11862	0.588454	0.507482	0.4549
502	Sertãozinho	SP	Large	8497	0.793221	0.661998	0.294928	1757	2872	5991	6.11671	0.589023	0.508086	0.455655
503	Barra do Corda	MA	Medium	7540	0.706499	0.655968	0.399469	2213	2594	4528	6.11611	0.58974	0.508631	0.456226
504	Santa Rita do Araguaia	GO	Small	671	0.466468	0.441133	0.28465	358	375	480	6.11489	0.589856	0.50871	0.456287
505	Alto Boa Vista	MT	Small	720	0.5125	0.443056	0.251389	351	401	539	6.11228	0.58997	0.508795	0.456355
506	Laranjeiras	SE	Medium	2486	0.613033	0.593725	0.272325	962	1010	1809	6.10781	0.590281	0.509007	0.456583
507	Maranguape	CE	Large	9460	0.735941	0.643129	0.460571	2498	3376	5103	6.10638	0.591091	0.509717	0.457226
508	Santa Cruz dos Milagres	PI	Small	305	0.452459	0.436066	0	167	172	305	6.09987	0.591145	0.509753	0.457265
509	Uruguaiana	RS	Large	10104	0.728226	0.634303	0.509204	2746	3695	4959	6.09834	0.592034	0.51053	0.45789
510	São Gabriel da Cachoeira	AM	Medium	5479	0.707063	0.599014	0.411571	1605	2197	3224	6.09478	0.592554	0.510992	0.458296
511	Quixadá	CE	Medium	6752	0.726896	0.633442	0.384331	1844	2475	4157	6.09451	0.593152	0.511513	0.45882
512	Godofredo Viana	MA	Small	1041	0.592699	0.541787	0.080692	424	477	957	6.08718	0.593289	0.511613	0.458941
513	Taperoá	BA	Small	1840	0.572826	0.548913	0.314674	786	830	1261	6.08125	0.593544	0.511787	0.4591
514	Cariacica	ES	Large	29374	0.827603	0.711377	0.545891	5064	8478	13339	6.0796	0.595184	0.51357	0.460782
515	Rio do Fogo	RN	Small	1073	0.576887	0.503262	0.203169	454	533	855	6.07907	0.595331	0.513682	0.46089
516	Irupi	ES	Small	1077	0.56546	0.578459	0.050139	468	454	1023	6.07534	0.595483	0.513778	0.461019
517	Itacarambi	MG	Small	1627	0.636755	0.588199	0.090965	591	670	1479	6.07131	0.595675	0.513919	0.461205
518	São Miguel do Guamá	PA	Medium	5283	0.69506	0.631459	0.354723	1611	1947	3409	6.06517	0.596196	0.514328	0.461635
519	Anaurilândia	MS	Small	667	0.512744	0.476762	0.164918	325	349	557	6.0526	0.596302	0.514402	0.461705
520	Pacatuba	CE	Medium	6722	0.689378	0.650997	0.406129	2088	2346	3992	6.04783	0.596978	0.514895	0.462209
521	Cruzeiro do Sul	AC	Medium	8752	0.762569	0.653108	0.391111	2078	3036	5329	6.01787	0.597651	0.515534	0.46288
522	Satuba	AL	Small	938	0.51919	0.520256	0.205757	451	450	745	6.01115	0.597798	0.515628	0.462974
523	Esperantina	TO	Small	1212	0.542904	0.518152	0.277228	554	584	876	6.00516	0.597977	0.515751	0.463085
524	Batalha	PI	Medium	1992	0.62751	0.551205	0.281626	742	894	1431	5.99648	0.598217	0.515939	0.463265
525	Manaíra	PB	Small	932	0.541846	0.524678	0.166309	427	443	777	5.996	0.598356	0.516032	0.463363
526	Miguel Alves	PI	Medium	3339	0.634921	0.600479	0.354597	1219	1334	2155	5.99268	0.598751	0.516313	0.463635
527	Eirunepé	AM	Medium	4550	0.649231	0.616923	0.407692	1596	1743	2695	5.99221	0.599268	0.516679	0.463975
528	Careiro	AM	Medium	3888	0.676955	0.646605	0.249743	1256	1374	2917	5.99216	0.599675	0.516968	0.464343
529	Pracuúba	AP	Small	780	0.491026	0.492308	0.233333	397	396	598	5.99072	0.599803	0.517051	0.464418
530	Terenos	MS	Small	1611	0.567349	0.505276	0.375543	697	797	1006	5.98821	0.600029	0.517219	0.464545
531	Cuiabá	MT	Large	43239	0.925322	0.750526	0.417424	3229	10787	25190	5.98649	0.601075	0.519488	0.467721
532	Cravinhos	SP	Medium	2370	0.597468	0.601688	0.281013	954	944	1704	5.98385	0.601384	0.519686	0.467936
533	Sooretama	ES	Medium	3112	0.590617	0.641067	0.302378	1274	1117	2171	5.98325	0.601797	0.519921	0.468209
534	Bayeux	PB	Medium	6892	0.693558	0.676872	0.366947	2112	2227	4363	5.96696	0.602481	0.520389	0.468759
535	Jaguaquara	BA	Medium	4275	0.714854	0.616374	0.300819	1219	1640	2989	5.96595	0.602876	0.520734	0.469136
536	Traipu	AL	Medium	2418	0.586849	0.588503	0.333333	999	995	1612	5.96512	0.6032	0.520943	0.46934
537	Vitória do Mearim	MA	Medium	2864	0.652933	0.639316	0.191341	994	1033	2316	5.96452	0.603522	0.521161	0.469632
538	Acará	PA	Medium	5430	0.672928	0.613444	0.44733	1776	2099	3001	5.95927	0.604097	0.521602	0.47001
539	Matias Cardoso	MG	Small	1149	0.545692	0.550914	0.194952	522	516	925	5.94802	0.604266	0.521711	0.470127
540	Salto da Divisa	MG	Small	606	0.493399	0.488449	0.150165	307	310	515	5.93821	0.604366	0.521776	0.470192
541	Osasco	SP	Large	47060	0.910136	0.713345	0.56241	4229	13490	20593	5.9364	0.605736	0.524613	0.472788
542	Santo Antônio do Leverger	MT	Small	1392	0.55819	0.503592	0.349138	615	691	906	5.93183	0.605935	0.524758	0.472902
543	Campina Grande do Sul	PR	Medium	3702	0.62993	0.568612	0.467585	1370	1597	1971	5.92418	0.606379	0.525094	0.473151
544	Mansidão	BA	Small	1128	0.556738	0.534574	0.213652	500	525	887	5.92099	0.606541	0.525204	0.473263
545	Vargem Grande do Sul	SP	Medium	2900	0.63069	0.606552	0.311034	1071	1141	1998	5.91706	0.606888	0.525444	0.473514
546	Urucurituba	AM	Small	2853	0.609534	0.577988	0.391167	1114	1204	1737	5.91676	0.607249	0.525698	0.473733
547	Itaguaí	RJ	Large	10321	0.7321	0.6729	0.464877	2765	3376	5523	5.90898	0.608144	0.526407	0.47443
548	Boca do Acre	AM	Medium	3627	0.678522	0.652054	0.223876	1166	1262	2815	5.90861	0.608522	0.526673	0.474785
549	Santa Filomena	PE	Small	1348	0.566024	0.551187	0.237389	585	605	1028	5.90044	0.608712	0.5268	0.474914
550	Jardinópolis	SP	Medium	3362	0.722784	0.65229	0.123736	932	1169	2946	5.89834	0.609014	0.527046	0.475286
551	Ponta de Pedras	PA	Medium	2972	0.680686	0.580081	0.312248	949	1248	2044	5.8832	0.609321	0.527308	0.475544
552	Sabará	MG	Large	9043	0.750525	0.662944	0.42132	2256	3048	5233	5.88273	0.610052	0.527949	0.476203
553	Ribeirão	PE	Medium	3512	0.653189	0.576025	0.416287	1218	1489	2050	5.8742	0.610447	0.528263	0.476462
554	Planaltino	BA	Small	674	0.526706	0.488131	0.161721	319	345	565	5.87219	0.61055	0.528335	0.476533
555	Poço das Trincheiras	AL	Small	1381	0.607531	0.606083	0.06517	542	544	1291	5.8714	0.610725	0.528449	0.476696
556	Palmares Paulista	SP	Small	1032	0.571705	0.555233	0.123062	442	459	905	5.86171	0.610869	0.528546	0.47681
557	Vinhedo	SP	Medium	4908	0.753871	0.623472	0.294621	1208	1848	3462	5.85474	0.61126	0.528935	0.477246
558	Nova Luzitânia	SP	Small	285	0.470175	0.403509	0.070175	151	170	265	5.85345	0.611309	0.52897	0.47728
559	Caapiranga	AM	Small	1574	0.581957	0.564803	0.256671	658	685	1170	5.8385	0.611522	0.529114	0.477427
560	Curuçá	PA	Medium	3443	0.645367	0.599477	0.379901	1221	1379	2135	5.83725	0.611918	0.529404	0.477697
561	Alfenas	MG	Medium	4771	0.776148	0.719765	0	1068	1337	4771	5.83322	0.612264	0.529686	0.478298
562	Brejões	BA	Small	946	0.566596	0.575053	0.052854	410	402	896	5.83277	0.612397	0.52977	0.478411
563	Nova Europa	SP	Small	904	0.568584	0.537611	0.120575	390	418	795	5.82984	0.612523	0.529858	0.478511
564	Piraquara	PR	Large	10103	0.723251	0.627734	0.566267	2796	3761	4382	5.82906	0.613429	0.530649	0.479064
565	Ilha Solteira	SP	Medium	1339	0.612397	0.575803	0.127707	519	568	1168	5.82825	0.613597	0.530768	0.479211
566	Macarani	BA	Small	1383	0.541576	0.511208	0.371656	634	676	869	5.81974	0.613802	0.530911	0.479321
567	Porto Seguro	BA	Large	13243	0.821868	0.681719	0.408895	2359	4215	7828	5.81371	0.614566	0.531797	0.480308
568	Amaral Ferrador	RS	Small	547	0.49543	0.462523	0.1883	276	294	444	5.80159	0.614656	0.531859	0.480364
569	Pacajus	CE	Medium	5630	0.716874	0.639254	0.3746	1594	2031	3521	5.79842	0.615172	0.532286	0.480807
570	Santo Antônio do Tauá	PA	Medium	2678	0.63891	0.54593	0.414488	967	1216	1568	5.79563	0.615486	0.532542	0.481005
571	Vertentes	PE	Small	1645	0.592705	0.550152	0.297264	670	740	1156	5.7948	0.615703	0.532697	0.481151
572	Itapipoca	CE	Large	11426	0.817084	0.671101	0.394276	2090	3758	6921	5.79031	0.61638	0.533488	0.482024
573	Barra de Santa Rosa	PB	Small	1221	0.571663	0.550369	0.217035	523	549	956	5.77777	0.616549	0.533603	0.482144
574	Aruanã	GO	Small	846	0.495272	0.497636	0.287234	427	425	603	5.77575	0.616687	0.533692	0.48222
575	Miranda do Norte	MA	Medium	2195	0.631891	0.562187	0.328474	808	961	1474	5.77009	0.616949	0.533895	0.482406
576	Santa Bárbara	BA	Small	1548	0.668605	0.598191	0.056848	513	622	1460	5.76717	0.617115	0.534025	0.48259
577	Rio Preto da Eva	AM	Medium	3137	0.644884	0.61205	0.334715	1114	1217	2087	5.76568	0.617476	0.534281	0.482853
578	Franco da Rocha	SP	Large	12020	0.806822	0.689351	0.394093	2322	3734	7283	5.75681	0.618229	0.535067	0.483771
579	Santa Maria Madalena	RJ	Small	661	0.582451	0.531014	0	276	310	661	5.74667	0.618318	0.535132	0.483855
580	São Luís do Curu	CE	Small	925	0.530811	0.488649	0.299459	434	473	648	5.74421	0.618459	0.535231	0.483936
581	Bonito	BA	Small	1487	0.577673	0.525891	0.338265	628	705	984	5.74202	0.618662	0.535379	0.484061
582	Baliza	GO	Small	346	0.421965	0.378613	0.277457	200	215	250	5.74135	0.618727	0.535425	0.484092
583	Governador Valadares	MG	Large	18038	0.887349	0.718261	0.322042	2032	5082	12229	5.73981	0.619385	0.536493	0.485634
584	Peixoto de Azevedo	MT	Medium	3054	0.658481	0.615914	0.303209	1043	1173	2128	5.7373	0.619723	0.53674	0.485902
585	Novo Triunfo	BA	Small	984	0.556911	0.555894	0.148374	436	437	838	5.7372	0.619864	0.536832	0.486008
586	Tracuateua	PA	Medium	2983	0.630238	0.622528	0.320483	1103	1126	2027	5.72991	0.620222	0.537069	0.486263
587	Morros	MA	Small	1993	0.599599	0.546914	0.374812	798	903	1246	5.72278	0.62048	0.537259	0.486421
588	Sete Lagoas	MG	Large	14202	0.770807	0.666315	0.550767	3255	4739	6380	5.72087	0.621535	0.538255	0.487225
589	Nova Friburgo	RJ	Large	10819	0.760606	0.669933	0.476754	2590	3571	5661	5.71477	0.622374	0.539006	0.487939
590	São Luís do Quitunde	AL	Medium	3293	0.740055	0.616156	0.211357	856	1264	2597	5.70988	0.622651	0.539272	0.488266
591	Canoas	RS	Large	24277	0.825967	0.676113	0.612802	4225	7863	9400	5.69756	0.62402	0.540926	0.489451
592	Lábrea	AM	Medium	5409	0.722684	0.678129	0.282862	1500	1741	3879	5.6972	0.624506	0.541292	0.48994
593	Ilha de Itamaracá	PE	Medium	1591	0.595852	0.542426	0.314268	643	728	1091	5.69691	0.624714	0.541445	0.490078
594	Baía da Traição	PB	Small	896	0.552455	0.506696	0.233259	401	442	687	5.69329	0.624844	0.541538	0.490165
595	Caxias	MA	Large	12962	0.771409	0.70645	0.447693	2963	3805	7159	5.6858	0.625804	0.542338	0.491067
596	São Fidélis	RJ	Medium	2324	0.610585	0.627367	0.254733	905	866	1732	5.6786	0.626097	0.54252	0.491286
597	Eugenópolis	MG	Small	672	0.47619	0.513393	0.21131	352	327	530	5.67391	0.626211	0.542589	0.491352
598	Novo Lino	AL	Small	1159	0.636756	0.600518	0	421	463	1159	5.66904	0.626348	0.542686	0.491499
599	Tupanciretã	RS	Small	1768	0.563348	0.515837	0.44457	772	856	982	5.66657	0.626598	0.542866	0.491622
600	Alcobaça	BA	Small	1918	0.625652	0.54171	0.348279	718	879	1250	5.6655	0.62683	0.543051	0.49178
601	Rio das Pedras	SP	Medium	2669	0.630573	0.568003	0.404646	986	1153	1589	5.65895	0.62715	0.543294	0.49198
602	Macau	RN	Medium	2030	0.635468	0.600985	0.232512	740	810	1558	5.65739	0.627389	0.543464	0.492177
603	Areia Branca	SE	Small	1503	0.616101	0.608782	0.125083	577	588	1315	5.65473	0.627576	0.543588	0.492343
604	Sapiranga	RS	Medium	5690	0.735149	0.612302	0.43181	1507	2206	3233	5.64767	0.628065	0.544052	0.49275
605	Imaculada	PB	Small	1110	0.554054	0.58018	0.163964	495	466	928	5.63967	0.628225	0.54415	0.492867
606	Nova Olinda do Maranhão	MA	Small	1814	0.619074	0.577178	0.26957	691	767	1325	5.63697	0.628449	0.544311	0.493034
607	Jaguaripe	BA	Small	1521	0.577909	0.565417	0.285339	642	661	1087	5.63477	0.628657	0.54445	0.493171
608	Nacip Raydan	MG	Small	233	0.472103	0.416309	0	123	136	233	5.63458	0.628697	0.544479	0.493201
609	Ipaussu	SP	Small	1126	0.556838	0.524867	0.286856	499	535	803	5.63115	0.628858	0.544591	0.493302
610	Varre-Sai	RJ	Small	1010	0.638614	0.579208	0	365	425	1010	5.62991	0.628977	0.54468	0.493429
611	Telêmaco Borba	PR	Medium	6606	0.716621	0.597487	0.532546	1872	2659	3088	5.62916	0.629583	0.54524	0.493819
612	Três Rios	RJ	Medium	5609	0.711535	0.660546	0.365127	1618	1904	3561	5.6231	0.630107	0.54564	0.494268
613	Cajuru	SP	Medium	1870	0.599465	0.568984	0.326738	749	806	1259	5.62077	0.63035	0.545809	0.494426
614	Salgadinho	PE	Small	698	0.501433	0.475645	0.280802	348	366	502	5.61996	0.630463	0.545886	0.49449
615	Rio Pardo de Minas	MG	Medium	2337	0.74754	0.646128	0	590	827	2337	5.61647	0.630654	0.54606	0.494784
616	Pederneiras	SP	Medium	3307	0.691261	0.631388	0.272452	1021	1219	2406	5.61602	0.630985	0.546317	0.495088
617	Santana	AP	Large	11043	0.736575	0.708956	0.451417	2909	3214	6058	5.61547	0.631927	0.546993	0.495851
618	Riacho de Santana	BA	Medium	2405	0.648649	0.551351	0.386279	845	1079	1476	5.61235	0.632201	0.54722	0.496038
619	Mazagão	AP	Small	2668	0.608321	0.606822	0.365817	1045	1049	1692	5.59842	0.632539	0.54744	0.496251
620	Açu	RN	Medium	3952	0.683704	0.631832	0.349443	1250	1455	2571	5.59775	0.632944	0.547746	0.496575
621	Pindamonhangaba	SP	Large	11822	0.778887	0.695991	0.444341	2614	3594	6569	5.59213	0.633791	0.548502	0.497403
622	São Sebastião do Alto	RJ	Small	612	0.514706	0.48366	0.205882	297	316	486	5.58089	0.633887	0.548568	0.497465
623	Jaguaré	ES	Medium	2766	0.776934	0.655098	0	617	954	2766	5.5779	0.634087	0.548769	0.497813
624	Cajamar	SP	Medium	6332	0.733733	0.659665	0.384713	1686	2155	3896	5.57409	0.634633	0.549222	0.498305
625	Manacapuru	AM	Medium	10447	0.735044	0.693979	0.474299	2768	3197	5492	5.57106	0.63553	0.549895	0.498997
626	Envira	AM	Small	2589	0.661645	0.578216	0.349942	876	1092	1683	5.56266	0.635814	0.550124	0.499209
627	Poços de Caldas	MG	Large	9572	0.815608	0.679691	0.35677	1765	3066	6157	5.55834	0.636386	0.550769	0.499986
628	Lajes	RN	Small	740	0.632432	0.535135	0	272	344	740	5.55672	0.636474	0.550841	0.500079
629	Catu	BA	Medium	3400	0.759706	0.637059	0.171471	817	1234	2817	5.54944	0.636738	0.551101	0.500434
630	Touros	RN	Medium	2753	0.626952	0.602252	0.370868	1027	1095	1732	5.54708	0.637071	0.551331	0.500652
631	Itapemirim	ES	Medium	2759	0.801015	0.639362	0	549	995	2759	5.54311	0.637249	0.55154	0.501
632	Machado	MG	Medium	2847	0.776958	0.662452	0	635	961	2847	5.54225	0.637455	0.551742	0.501359
633	Chapada dos Guimarães	MT	Small	1700	0.596471	0.583529	0.28	686	708	1224	5.54211	0.637677	0.551891	0.501514
634	Sonora	MS	Small	1798	0.611791	0.540044	0.368743	698	827	1135	5.53848	0.637903	0.552065	0.501657
635	Monte Alegre de Goiás	GO	Small	874	0.506865	0.559497	0.203661	431	385	696	5.51934	0.638043	0.552146	0.501744
636	Maceió	AL	Large	63720	0.927072	0.75408	0.593126	4647	15670	25926	5.51878	0.639548	0.555442	0.505013
637	Buritizeiro	MG	Medium	2406	0.662926	0.57315	0.340815	811	1027	1586	5.51666	0.639811	0.555658	0.505213
638	Natuba	PB	Small	854	0.528103	0.528103	0.237705	403	403	651	5.50479	0.639942	0.555742	0.505295
639	Pacajá	PA	Medium	4590	0.735512	0.661874	0.275817	1214	1552	3324	5.50404	0.640335	0.556069	0.505714
640	Canas	SP	Small	493	0.545639	0.48073	0.099391	224	256	444	5.50051	0.640407	0.556123	0.50577
641	Bacabal	MA	Large	8154	0.745524	0.699779	0.377974	2075	2448	5072	5.49839	0.64108	0.556637	0.50641
642	Icatu	MA	Medium	2813	0.605403	0.587629	0.443654	1110	1160	1565	5.48303	0.641439	0.556881	0.506607
643	Batatais	SP	Medium	3815	0.716645	0.661599	0.241415	1081	1291	2894	5.48202	0.641789	0.557153	0.506972
644	Gararu	SE	Small	919	0.57889	0.569097	0.109902	387	396	818	5.48097	0.641915	0.557236	0.507075
645	Divinópolis	MG	Large	13038	0.898757	0.75349	0.127474	1320	3214	11376	5.47939	0.642342	0.557912	0.508509
646	Morro Agudo	SP	Medium	2649	0.647414	0.588524	0.370706	934	1090	1667	5.4771	0.642645	0.558141	0.50872
647	Serra Azul de Minas	MG	Small	396	0.489899	0.477273	0.10101	202	207	356	5.46857	0.642711	0.558185	0.508765
648	Paripiranga	BA	Medium	1981	0.6421	0.619384	0.209995	709	754	1565	5.45344	0.64294	0.558343	0.508962
649	Rubelita	MG	Small	395	0.465823	0.468354	0.15443	211	210	334	5.45239	0.643009	0.558387	0.509004
650	Santo Antônio de Jesus	BA	Large	6550	0.748244	0.685649	0.338931	1649	2059	4330	5.44773	0.643543	0.55882	0.50955
651	Moreno	PE	Medium	4060	0.724138	0.662562	0.257143	1120	1370	3016	5.44712	0.643906	0.559109	0.50993
652	Ibaté	SP	Medium	2639	0.743084	0.681698	0	678	840	2639	5.44508	0.644125	0.559285	0.510263
653	Serrinha	BA	Medium	5674	0.771766	0.659323	0.313007	1295	1933	3898	5.43462	0.644545	0.559692	0.510754
654	Santa Rosa de Viterbo	SP	Medium	1667	0.655069	0.563287	0.256749	575	728	1239	5.42188	0.644731	0.559845	0.510911
655	Francisco Dumont	MG	Small	432	0.56713	0.493056	0	187	219	432	5.41923	0.644792	0.559891	0.510965
656	Tarauacá	AC	Medium	5573	0.701597	0.690651	0.346851	1663	1724	3640	5.4085	0.64533	0.560253	0.511424
657	Juquitiba	SP	Medium	2454	0.638549	0.528525	0.48044	887	1157	1275	5.40251	0.645618	0.560497	0.511585
658	Camacan	BA	Medium	2724	0.627753	0.606461	0.382159	1014	1072	1683	5.40202	0.645946	0.560722	0.511797
659	Itatiaia	RJ	Medium	2209	0.648257	0.570847	0.35627	777	948	1422	5.39623	0.646198	0.560922	0.511976
660	Jequié	BA	Large	10288	0.799086	0.658534	0.477741	2067	3513	5373	5.39477	0.646868	0.56166	0.512654
661	Inajá	PE	Small	2616	0.612768	0.611239	0.379587	1013	1017	1623	5.39076	0.647196	0.561874	0.512858
662	Rondon do Pará	PA	Medium	3775	0.660132	0.623576	0.417219	1283	1421	2200	5.39044	0.647612	0.562173	0.513136
663	Nova Ipixuna	PA	Small	1542	0.612192	0.551232	0.318418	598	692	1051	5.38918	0.647805	0.562319	0.513268
664	Manaus	AM	Large	173176	0.969788	0.811458	0.659012	5232	32651	59051	5.37906	0.6495	0.569185	0.520714
665	Ourinhos	SP	Large	7335	0.768916	0.668303	0.396319	1695	2433	4428	5.37821	0.650049	0.569697	0.521272
666	União	PI	Medium	3667	0.708208	0.68312	0.206708	1070	1162	2909	5.37806	0.650396	0.569941	0.521639
667	Bacuri	MA	Small	1519	0.665569	0.608295	0.110599	508	595	1351	5.37255	0.650561	0.570066	0.521809
668	Pirapora	MG	Medium	4093	0.825311	0.695822	0	715	1245	4093	5.37166	0.650792	0.570328	0.522325
669	Ipatinga	MG	Large	16071	0.918113	0.747807	0.198494	1316	4053	12881	5.36422	0.651219	0.57118	0.523949
670	Urbano Santos	MA	Medium	3779	0.703361	0.671871	0.256682	1121	1240	2809	5.35984	0.651582	0.571441	0.524303
671	Miguelópolis	SP	Small	1664	0.65024	0.588341	0.220553	582	685	1297	5.35625	0.65177	0.571585	0.524467
672	Itabirito	MG	Medium	3328	0.760216	0.665865	0.128005	798	1112	2902	5.35621	0.652029	0.571819	0.524833
673	Passa Quatro	MG	Small	951	0.550999	0.548896	0.232387	427	429	730	5.35599	0.652167	0.571909	0.524925
674	Ielmo Marinho	RN	Small	1132	0.581272	0.574205	0.20318	474	482	902	5.3533	0.652321	0.572011	0.525038
675	Gurupá	PA	Medium	3985	0.728984	0.594228	0.407528	1080	1617	2361	5.34832	0.652671	0.572351	0.525336
676	Cabaceiras do Paraguaçu	BA	Small	1585	0.569085	0.583596	0.325552	683	660	1069	5.34331	0.652892	0.57249	0.525471
677	Serrano do Maranhão	MA	Small	1054	0.579696	0.542695	0.248577	443	482	792	5.34292	0.653035	0.572591	0.525571
678	Passos	MG	Large	6922	0.798469	0.679428	0.310893	1395	2219	4770	5.33802	0.653487	0.573058	0.526172
679	Ibiporã	PR	Medium	3644	0.67371	0.625686	0.392426	1189	1364	2214	5.33621	0.653873	0.573344	0.526451
680	Novorizonte	MG	Small	421	0.491686	0.505938	0.087886	214	208	384	5.33268	0.653942	0.573388	0.5265
681	Caetanos	BA	Small	912	0.571272	0.571272	0.14364	391	391	781	5.32787	0.654069	0.57347	0.526598
682	Limoeiro do Ajuru	PA	Medium	3104	0.682668	0.590206	0.399485	985	1272	1864	5.32619	0.654388	0.573738	0.526833
683	Arapongas	PR	Large	8131	0.765957	0.672242	0.434879	1903	2665	4595	5.32588	0.655004	0.574298	0.527413
684	São Vicente Ferrer	MA	Small	1820	0.58956	0.564286	0.39011	747	793	1110	5.32255	0.655246	0.574465	0.527553
685	Planaltina	GO	Medium	8158	0.730204	0.711571	0.403653	2201	2353	4865	5.31962	0.655959	0.57496	0.528166
686	Macaíba	RN	Medium	6161	0.735595	0.635611	0.463723	1629	2245	3304	5.31704	0.656487	0.575432	0.528583
687	Guaratinguetá	SP	Large	7219	0.855243	0.701344	0.168721	1045	2156	6001	5.31338	0.656825	0.575885	0.529339
688	Piratini	RS	Small	1219	0.530763	0.531583	0.388843	572	571	745	5.31103	0.657011	0.576006	0.529433
689	Jacareí	SP	Large	15745	0.831375	0.71591	0.457098	2655	4473	8548	5.30933	0.657871	0.576946	0.530511
690	Bocaiúva do Sul	PR	Small	1210	0.581818	0.557025	0.273554	506	536	879	5.30678	0.658035	0.577059	0.530622
691	Pitimbu	PB	Small	1894	0.626716	0.563886	0.360612	707	826	1211	5.30631	0.658264	0.577233	0.530774
692	Jaraguari	MS	Small	480	0.425	0.53125	0.177083	276	225	395	5.30418	0.658353	0.57728	0.530824
693	Mantenópolis	ES	Small	1144	0.685315	0.597028	0	360	461	1144	5.30209	0.65847	0.577377	0.530968
694	Jenipapo de Minas	MG	Small	584	0.566781	0.558219	0	253	258	584	5.30074	0.658552	0.577431	0.531042
695	Itaituba	PA	Large	7810	0.750832	0.644174	0.504097	1946	2779	3873	5.29209	0.659182	0.578016	0.53153
696	Xexéu	PE	Small	1326	0.622172	0.588989	0.184766	501	545	1081	5.2919	0.659345	0.57813	0.531667
697	Palmas	PR	Medium	5137	0.700409	0.605801	0.512751	1539	2025	2503	5.29115	0.659843	0.578556	0.531982
698	Pinheiros	ES	Medium	2233	0.75459	0.659651	0	548	760	2233	5.29093	0.660021	0.578716	0.532264
699	Pastos Bons	MA	Small	1693	0.636149	0.591849	0.252215	616	691	1266	5.28936	0.66022	0.578861	0.532423
700	Ibitirama	ES	Small	774	0.643411	0.546512	0.033592	276	351	748	5.27877	0.66031	0.578935	0.532518
701	Ibicuí	BA	Small	1120	0.565179	0.508929	0.367857	487	550	708	5.27568	0.660468	0.579051	0.532607
702	Francisco Morato	SP	Large	15572	0.819676	0.692975	0.524017	2808	4781	7412	5.27506	0.661377	0.580056	0.533542
703	Taipu	RN	Small	1005	0.573134	0.59204	0.143284	429	410	861	5.26787	0.661516	0.580142	0.53365
704	Rio Real	BA	Medium	3195	0.687011	0.618153	0.357746	1000	1220	2052	5.26135	0.66184	0.580399	0.533909
705	Capixaba	AC	Small	1199	0.549625	0.544621	0.345288	540	546	785	5.25568	0.662015	0.580514	0.534008
706	João Monlevade	MG	Medium	4503	0.843882	0.704863	0	703	1329	4503	5.2505	0.662243	0.580793	0.534576
707	Madre de Deus	BA	Small	1363	0.646368	0.504769	0.344828	482	675	893	5.24959	0.662399	0.580935	0.534688
708	Guará	SP	Small	1710	0.578363	0.549708	0.424561	721	770	984	5.23573	0.662633	0.581097	0.534812
709	Tutóia	MA	Medium	5853	0.724586	0.661029	0.425594	1612	1984	3362	5.22798	0.663155	0.581514	0.535236
710	Campo Grande do Piauí	PI	Small	406	0.564039	0.487685	0.03202	177	208	393	5.22638	0.663212	0.581558	0.535286
711	Lençóis	BA	Small	1011	0.597428	0.520277	0.277943	407	485	730	5.22183	0.663344	0.58166	0.535378
712	Baturité	CE	Medium	2840	0.687324	0.607042	0.346479	888	1116	1856	5.22136	0.663632	0.581895	0.535612
713	Maraã	AM	Small	2317	0.651273	0.62063	0.295641	808	879	1632	5.22097	0.663894	0.58208	0.535817
714	Alumínio	SP	Small	1408	0.660511	0.53267	0.287642	478	658	1003	5.21842	0.664048	0.582218	0.535944
715	Viçosa do Ceará	CE	Medium	5457	0.708265	0.6674	0.41433	1592	1815	3196	5.21196	0.664564	0.5826	0.536347
716	Iaciara	GO	Small	1391	0.583753	0.575126	0.301222	579	591	972	5.21107	0.664752	0.582724	0.536469
717	Arraial do Cabo	RJ	Medium	1995	0.625063	0.564411	0.395489	748	869	1206	5.21039	0.664994	0.582907	0.536621
718	Conceição do Lago-Açu	MA	Small	1928	0.645228	0.592842	0.299793	684	785	1350	5.20883	0.665216	0.583072	0.536792
719	Peçanha	MG	Small	1373	0.662782	0.579024	0.177713	463	578	1129	5.20271	0.665366	0.583193	0.536934
720	São Francisco do Conde	BA	Medium	3041	0.744821	0.603091	0.297271	776	1207	2137	5.20109	0.665617	0.583447	0.537203
721	Buriti Bravo	MA	Small	2105	0.591449	0.624703	0.335867	860	790	1398	5.20092	0.665896	0.583613	0.53738
722	Alto Paraíso	RO	Small	1896	0.651371	0.575422	0.32384	661	805	1282	5.1972	0.66611	0.583783	0.537541
723	São Pedro da Água Branca	MA	Small	1227	0.615322	0.596577	0.165444	472	495	1024	5.19547	0.666263	0.583887	0.537671
724	Aquiraz	CE	Medium	5950	0.711597	0.660336	0.456807	1716	2021	3232	5.18414	0.666819	0.584312	0.538078
725	Cáceres	MT	Medium	7765	0.766645	0.666066	0.454475	1812	2593	4236	5.18296	0.667406	0.584857	0.538612
726	Araquari	SC	Medium	4000	0.65925	0.603	0.5085	1363	1588	1966	5.17976	0.667847	0.585191	0.53886
727	Lamarão	BA	Small	593	0.529511	0.537943	0.134907	279	274	513	5.17936	0.667938	0.585249	0.538925
728	Jutaí	AM	Small	2095	0.659189	0.595227	0.31074	714	848	1444	5.17785	0.668169	0.585427	0.539107
729	Araças	BA	Small	1027	0.631938	0.50925	0.26777	378	504	752	5.17302	0.668291	0.585533	0.539202
730	Itaguaçu da Bahia	BA	Small	1291	0.656855	0.569326	0.192099	443	556	1043	5.16429	0.668435	0.58565	0.539333
731	Biritiba-Mirim	SP	Medium	2556	0.757825	0.628717	0.157668	619	949	2153	5.16385	0.668635	0.585849	0.539605
732	Indiaroba	SE	Small	1851	0.647218	0.581307	0.320908	653	775	1257	5.12866	0.668847	0.586012	0.539763
733	Itabira	MG	Large	7245	0.785921	0.661284	0.422222	1551	2454	4186	5.12784	0.669349	0.586528	0.540291
734	Boa Vista do Gurupi	MA	Small	950	0.629474	0.557895	0.145263	352	420	812	5.1277	0.669463	0.586617	0.540393
735	Igarapé-Miri	PA	Medium	6002	0.732256	0.672276	0.416528	1607	1967	3502	5.12419	0.669984	0.58703	0.540835
736	Denise	MT	Small	856	0.58528	0.530374	0.23014	355	402	659	5.12049	0.670099	0.587115	0.540918
737	Floresta	PE	Medium	3012	0.659363	0.599934	0.435591	1026	1205	1700	5.11346	0.670431	0.587368	0.541132
738	Carmópolis	SE	Small	1509	0.634858	0.62558	0.168323	551	565	1255	5.09919	0.67061	0.587487	0.54129
739	Getulina	SP	Small	674	0.548961	0.505935	0.243323	304	333	510	5.09866	0.670708	0.587557	0.541355
740	Santa Rita	PB	Large	10389	0.811146	0.70642	0.411397	1962	3050	6115	5.08719	0.671344	0.588199	0.542126
741	Estreito	MA	Medium	3439	0.678976	0.608316	0.441698	1104	1347	1920	5.08614	0.671702	0.588482	0.542368
742	Montes Claros	MG	Large	27999	0.885603	0.748777	0.50784	3203	7034	13780	5.08056	0.672739	0.589961	0.544105
743	Apucarana	PR	Large	8848	0.745253	0.671112	0.530176	2254	2910	4157	5.07483	0.67347	0.590573	0.544629
744	Cataguases	MG	Medium	3905	0.849424	0.69219	0	588	1202	3905	5.0728	0.67366	0.590826	0.545122
745	Nova Nazaré	MT	Small	541	0.519409	0.486137	0.243993	260	278	409	5.07223	0.673744	0.590884	0.545173
746	Areia Branca	RN	Medium	1809	0.599226	0.621891	0.302377	725	684	1262	5.06244	0.673979	0.591028	0.545332
747	Luís Antônio	SP	Small	1191	0.643997	0.606213	0.11419	424	469	1055	5.05802	0.674117	0.591127	0.545465
748	Chorrochó	BA	Small	872	0.530963	0.505734	0.365826	409	431	553	5.05781	0.674249	0.591218	0.545535
749	São Roberto	MA	Small	681	0.58884	0.506608	0.199706	280	336	545	5.05739	0.67434	0.591288	0.545604
750	Valença	RJ	Medium	4731	0.730712	0.677024	0.338829	1274	1528	3128	5.05712	0.674753	0.59161	0.545998
751	Dom Feliciano	RS	Small	1124	0.577402	0.489324	0.427046	475	574	644	5.052	0.674906	0.59173	0.546079
752	Itaporanga	SP	Small	1088	0.668199	0.560662	0.148897	361	478	926	5.05039	0.675023	0.591831	0.546196
753	São Cristóvão	SE	Medium	7057	0.790421	0.695621	0.344906	1479	2148	4623	5.04638	0.675503	0.592282	0.546779
754	Salinas	MG	Medium	2621	0.755437	0.640214	0.167112	641	943	2183	5.04539	0.67571	0.592481	0.547054
755	Presidente Epitácio	SP	Medium	2939	0.705342	0.643416	0.285131	866	1048	2101	5.04244	0.675991	0.592701	0.547319
756	Cachoeiro de Itapemirim	ES	Large	13987	0.818617	0.691428	0.532566	2537	4316	6538	5.03113	0.676813	0.593609	0.548143
757	Lages	SC	Large	10752	0.798363	0.66276	0.53869	2168	3626	4960	5.02966	0.677515	0.594371	0.548769
758	Mateus Leme	MG	Medium	2135	0.757845	0.670726	0	517	703	2135	5.02917	0.677683	0.594519	0.549038
759	Icó	CE	Medium	4890	0.742331	0.663804	0.367485	1260	1644	3093	5.02679	0.678091	0.594865	0.549428
760	Bela Vista de Goiás	GO	Medium	2018	0.60555	0.565907	0.44995	796	876	1110	5.02624	0.678349	0.595049	0.549568
761	Capivari	SP	Medium	4014	0.738416	0.674639	0.279023	1050	1306	2894	5.02611	0.678689	0.595324	0.549933
762	Nova Alvorada do Sul	MS	Small	2143	0.620159	0.620159	0.345777	814	814	1402	5.02271	0.678953	0.595495	0.55011
763	Aporá	BA	Small	1344	0.587054	0.568452	0.331845	555	580	898	5.02227	0.679132	0.595617	0.550223
764	Macatuba	SP	Small	1149	0.600522	0.569191	0.256745	459	495	854	5.01681	0.679281	0.595721	0.550331
765	Canindé de São Francisco	SE	Medium	2948	0.68114	0.676052	0.251018	940	955	2208	5.0167	0.679586	0.595922	0.550609
766	São Carlos	SP	Large	15054	0.857314	0.706988	0.466188	2148	4411	8036	5.00554	0.680281	0.59685	0.551622
767	São Domingos	SE	Small	870	0.656322	0.595402	0	299	352	870	5.00043	0.680378	0.596924	0.551732
768	Saubara	BA	Small	819	0.562882	0.531136	0.264957	358	384	602	4.99654	0.680494	0.597004	0.551808
769	Igarassu	PE	Large	8084	0.797625	0.685181	0.411677	1636	2545	4756	4.99312	0.681024	0.59754	0.552407
770	Corguinho	MS	Small	437	0.546911	0.432494	0.249428	198	248	328	4.98996	0.681088	0.597592	0.552449
771	Paulo Ramos	MA	Small	1924	0.620582	0.615904	0.322245	730	739	1304	4.98882	0.681325	0.597747	0.552613
772	Esmeraldas	MG	Medium	5326	0.888472	0.712354	0	594	1532	5326	4.98232	0.681517	0.598069	0.553285
773	Cacequi	RS	Small	774	0.572351	0.5323	0.232558	331	362	594	4.97633	0.681625	0.598145	0.55336
774	Belém do São Francisco	PE	Small	1800	0.69	0.548333	0.345	558	813	1179	4.97599	0.681805	0.598316	0.553508
775	São Joaquim da Barra	SP	Medium	3366	0.754605	0.636958	0.284908	826	1222	2407	4.97415	0.682073	0.598573	0.553812
776	Riachão do Dantas	SE	Small	1529	0.6586	0.597776	0.228908	522	615	1179	4.96386	0.682242	0.598703	0.55396
777	Palmares	PE	Medium	4814	0.73764	0.662443	0.38388	1263	1625	2966	4.95631	0.682651	0.599044	0.554334
778	Carmo de Minas	MG	Small	1099	0.691538	0.616015	0	339	422	1099	4.94177	0.682761	0.599133	0.554473
779	Neópolis	SE	Small	1431	0.659679	0.603075	0.195667	487	568	1151	4.93265	0.682919	0.599253	0.554618
780	Mata Grande	AL	Medium	2329	0.641048	0.622585	0.358094	836	879	1495	4.93039	0.68319	0.599437	0.554806
781	Itacoatiara	AM	Large	10867	0.822214	0.708475	0.430017	1932	3168	6194	4.92516	0.683816	0.600104	0.555587
782	Conchas	SP	Small	1290	0.582946	0.54186	0.392248	538	591	784	4.92019	0.68399	0.600228	0.555686
783	Resende	RJ	Large	8981	0.77174	0.671195	0.522659	2050	2953	4287	4.9172	0.684654	0.600849	0.556227
784	Brotas	SP	Small	1718	0.525611	0.620489	0.403376	815	652	1025	4.91023	0.684918	0.600986	0.556356
785	Alvorada do Gurguéia	PI	Small	540	0.551852	0.577778	0.025926	242	228	526	4.90195	0.684996	0.601034	0.556422
786	Parecis	RO	Small	545	0.489908	0.53211	0.222018	278	255	424	4.89649	0.685087	0.601088	0.556476
787	Artur Nogueira	SP	Medium	3873	0.750065	0.662277	0.299768	968	1308	2712	4.89586	0.6854	0.601363	0.556818
788	Zé Doca	MA	Medium	4503	0.731068	0.653564	0.400622	1211	1560	2699	4.89073	0.685792	0.601691	0.557158
789	Carmo do Rio Claro	MG	Small	1237	0.699272	0.6346	0	372	452	1237	4.88849	0.685913	0.601786	0.557314
790	Petrolina	PE	Large	28883	0.92435	0.758335	0.447149	2185	6980	15968	4.88836	0.686621	0.603254	0.559327
791	Porangatu	GO	Medium	3299	0.734768	0.603819	0.393453	875	1307	2001	4.88755	0.686904	0.603529	0.55958
792	Barão do Triunfo	RS	Small	568	0.477113	0.487676	0.34331	297	291	373	4.88463	0.687001	0.60359	0.559627
793	Acopiara	CE	Medium	3733	0.696223	0.621484	0.452987	1134	1413	2042	4.88027	0.687368	0.603887	0.559884
794	Água Fria	BA	Small	1166	0.572041	0.572899	0.316467	499	498	797	4.87988	0.68753	0.603992	0.559985
795	São Gonçalo do Amarante	RN	Large	7836	0.792624	0.726136	0.336396	1625	2146	5200	4.87205	0.688056	0.604443	0.56064
796	Nhamundá	AM	Small	2337	0.656825	0.613607	0.367137	802	903	1479	4.87121	0.688316	0.604633	0.560827
797	Atalaia	AL	Medium	4272	0.726358	0.671582	0.354401	1169	1403	2758	4.86883	0.688695	0.604928	0.561174
798	Mascote	BA	Small	1152	0.585069	0.539063	0.365451	478	531	731	4.86756	0.688849	0.60504	0.561267
799	Itapiúna	CE	Small	1615	0.57709	0.578328	0.414241	683	681	946	4.86202	0.689071	0.605183	0.561386
800	Vitória de Santo Antão	PE	Large	9361	0.818502	0.69202	0.433821	1699	2883	5300	4.85776	0.689621	0.605789	0.562054
801	Valença	BA	Medium	6687	0.759384	0.656797	0.487214	1609	2295	3429	4.8543	0.690142	0.606272	0.562486
802	Colônia Leopoldina	AL	Small	1977	0.647951	0.604957	0.341932	696	781	1301	4.85426	0.690368	0.606436	0.56265
803	São Gonçalo do Sapucaí	MG	Medium	1625	0.681846	0.588923	0.257846	517	668	1206	4.85187	0.690535	0.606577	0.562803
804	Tapiramutá	BA	Small	1520	0.625658	0.586842	0.317763	569	628	1037	4.84888	0.69072	0.606709	0.562933
805	Tarumirim	MG	Small	956	0.604603	0.563808	0.224895	378	417	741	4.84871	0.690842	0.606796	0.563027
806	Jequitinhonha	MG	Medium	2012	0.61829	0.593936	0.41004	768	817	1187	4.84388	0.691091	0.606968	0.563176
807	Terra Alta	PA	Small	969	0.673891	0.570691	0.111455	316	416	861	4.84127	0.691193	0.607056	0.563285
808	São Domingos do Araguaia	PA	Medium	2265	0.681236	0.607947	0.340397	722	888	1494	4.83829	0.691427	0.607242	0.563473
809	Itororó	BA	Small	1439	0.682418	0.585823	0.220987	457	596	1121	4.83572	0.691575	0.607368	0.563615
810	Sarapuí	SP	Small	785	0.615287	0.526115	0.219108	302	372	613	4.83089	0.691673	0.607446	0.563692
811	Itinga do Maranhão	MA	Medium	2134	0.6612	0.614808	0.334114	723	822	1421	4.83077	0.691907	0.607619	0.563871
812	Caracaraí	RR	Small	2290	0.663755	0.600873	0.383843	770	914	1411	4.83024	0.692157	0.607811	0.564049
813	Jeremoabo	BA	Medium	3124	0.663892	0.585787	0.511524	1050	1294	1526	4.82896	0.692497	0.608083	0.564241
814	Cachoeira do Arari	PA	Small	2178	0.693297	0.638659	0.243343	668	787	1648	4.8239	0.692713	0.608249	0.564449
815	Barra de São Francisco	ES	Medium	3253	0.801722	0.720258	0	645	910	3253	4.81168	0.692922	0.60844	0.564859
816	Araçoiaba da Serra	SP	Medium	2384	0.680369	0.616191	0.347315	762	915	1556	4.80872	0.693169	0.608632	0.565056
817	Assis	SP	Large	6112	0.756708	0.683082	0.41623	1487	1937	3568	4.80715	0.693651	0.60904	0.565505
818	Venha-Ver	RN	Small	327	0.550459	0.477064	0.073394	147	171	303	4.80576	0.693699	0.609076	0.565544
819	Itapetininga	SP	Large	11810	0.818374	0.688315	0.522185	2145	3681	5643	4.8037	0.694393	0.60985	0.566255
820	Feijó	AC	Medium	4137	0.685037	0.657481	0.441624	1303	1417	2310	4.8016	0.694816	0.610148	0.566546
821	Iúna	ES	Medium	2280	0.751754	0.650877	0.139912	566	796	1961	4.80017	0.694999	0.610315	0.566794
822	Cabrobó	PE	Medium	3094	0.773432	0.64415	0.239173	701	1101	2354	4.79228	0.695226	0.610547	0.56709
823	Itaíba	PE	Medium	2308	0.665511	0.648614	0.289428	772	811	1640	4.78865	0.695476	0.610717	0.567297
824	Pesqueira	PE	Medium	5093	0.735323	0.660122	0.438641	1348	1731	2859	4.78522	0.695913	0.611081	0.567658
825	Itacurubi	RS	Small	223	0.403587	0.430493	0.215247	133	127	175	4.78279	0.695956	0.611108	0.56768
826	Campinas	SP	Large	71531	0.934993	0.757098	0.696327	4650	17375	21722	4.78128	0.697462	0.614762	0.570418
827	Divisópolis	MG	Small	818	0.57335	0.535452	0.282396	349	380	587	4.7753	0.697575	0.614842	0.570492
828	Presidente Figueiredo	AM	Medium	3798	0.731174	0.646656	0.377304	1021	1342	2365	4.77303	0.697906	0.615124	0.570791
829	Coronel Fabriciano	MG	Large	6802	0.812114	0.705675	0.319759	1278	2002	4627	4.77168	0.69832	0.615545	0.571374
830	Carnaubeira da Penha	PE	Small	1472	0.694293	0.621603	0.139946	450	557	1266	4.77084	0.698466	0.615662	0.571534
831	Boa Vista	RR	Large	35784	0.891516	0.735049	0.638023	3882	9481	12953	4.76526	0.699724	0.617656	0.573167
832	Peruíbe	SP	Medium	5160	0.779264	0.671705	0.357558	1139	1694	3315	4.75896	0.700093	0.618012	0.573585
833	Itabela	BA	Medium	2731	0.72208	0.633834	0.305749	759	1000	1896	4.75814	0.700339	0.618223	0.573824
834	Pompéia	SP	Small	1298	0.696456	0.600154	0.140216	394	519	1116	4.75765	0.700466	0.618332	0.573965
835	Reserva	PR	Medium	2393	0.654827	0.562892	0.492269	826	1046	1215	4.7574	0.700734	0.618552	0.574118
836	Itaipé	MG	Small	1226	0.709625	0.606852	0.078303	356	482	1130	4.75632	0.700849	0.618653	0.57426
837	Patos de Minas	MG	Large	8197	0.871294	0.743321	0.179944	1055	2104	6722	4.75445	0.701191	0.619096	0.575108
838	Santana da Boa Vista	RS	Small	422	0.400474	0.514218	0.296209	253	205	297	4.7522	0.701273	0.619139	0.575145
839	Tacuru	MS	Small	1408	0.583807	0.548295	0.43679	586	636	793	4.7445	0.701463	0.619272	0.575245
840	Salgadinho	PB	Small	363	0.426997	0.512397	0.214876	208	177	285	4.74335	0.70153	0.61931	0.575281
841	Patis	MG	Small	466	0.60515	0.542918	0	184	213	466	4.74241	0.70159	0.619355	0.57534
842	Lima Duarte	MG	Small	928	0.702586	0.596983	0	276	374	928	4.73931	0.701679	0.619433	0.575457
843	São João Batista	MA	Small	1691	0.642224	0.605559	0.313424	605	667	1161	4.73872	0.701875	0.619573	0.575603
844	Matão	SP	Medium	4699	0.801447	0.684188	0.261971	933	1484	3468	4.73558	0.702177	0.619886	0.576041
845	Teresina	PI	Large	53710	0.949376	0.787581	0.533755	2719	11409	25042	4.73487	0.703058	0.622285	0.579198
846	Campos Gerais	MG	Medium	1853	0.735564	0.638424	0.130059	490	670	1612	4.72905	0.703217	0.622426	0.579401
847	Brejo dos Santos	PB	Small	434	0.502304	0.509217	0.200461	216	213	347	4.72271	0.703287	0.622471	0.579445
848	Alto Alegre do Maranhão	MA	Medium	2471	0.64913	0.647106	0.353298	867	872	1598	4.71098	0.703568	0.622654	0.579646
849	Tangará	RN	Small	1313	0.633663	0.609292	0.230008	481	513	1011	4.70551	0.703724	0.622762	0.579774
850	Pedras de Maria da Cruz	MG	Small	971	0.684861	0.619979	0	306	369	971	4.69812	0.703823	0.622839	0.579896
851	Brejo Grande	SE	Small	878	0.689066	0.562642	0.094533	273	384	795	4.69599	0.703911	0.62292	0.579997
852	Itaberaba	BA	Medium	4651	0.739841	0.657063	0.423995	1210	1595	2679	4.69265	0.704303	0.623256	0.580334
853	Raposos	MG	Small	1028	0.671206	0.586576	0.134241	338	425	890	4.683	0.704413	0.623345	0.580447
854	São Francisco de Sales	MG	Small	397	0.564232	0.5466	0	173	180	397	4.675	0.704469	0.623383	0.580497
855	Morro do Chapéu	BA	Medium	2917	0.718204	0.619129	0.380528	822	1111	1807	4.67282	0.704735	0.623616	0.580724
856	Plácido de Castro	AC	Small	1833	0.714675	0.594108	0.274414	523	744	1330	4.6725	0.704905	0.623773	0.580892
857	Cícero Dantas	BA	Medium	1925	0.75013	0.634805	0.145455	481	703	1645	4.64652	0.70506	0.623921	0.581099
858	Paratinga	BA	Medium	2637	0.711414	0.664391	0.259765	761	885	1952	4.64601	0.705307	0.624107	0.581346
859	Baraúna	RN	Medium	2543	0.695635	0.633111	0.341329	774	933	1675	4.64172	0.705558	0.624303	0.581557
860	Luís Eduardo Magalhães	BA	Medium	8457	0.819558	0.720705	0.370817	1526	2362	5321	4.63736	0.706052	0.6248	0.582228
861	Augusto Corrêa	PA	Medium	5119	0.745067	0.687634	0.392655	1305	1599	3109	4.63584	0.706475	0.625136	0.58262
862	Cerquilho	SP	Medium	3166	0.796905	0.616551	0.298484	643	1214	2221	4.63542	0.706683	0.625391	0.5829
863	Santo Antônio de Pádua	RJ	Medium	2514	0.634049	0.62848	0.429594	920	934	1434	4.63534	0.706981	0.625588	0.583081
864	Queimadas	BA	Medium	1855	0.687332	0.628032	0.251752	580	690	1388	4.63512	0.707169	0.625733	0.583256
865	Jucuruçu	BA	Small	660	0.606061	0.54697	0.157576	260	299	556	4.63245	0.707253	0.625796	0.583326
866	Itatinga	SP	Small	1785	0.686835	0.616247	0.266106	559	685	1310	4.62806	0.707434	0.62594	0.583491
867	Peritoró	MA	Small	2272	0.670335	0.654489	0.292694	749	785	1607	4.62627	0.707677	0.626105	0.583693
868	Macaúbas	BA	Medium	3189	0.690499	0.6074	0.477579	987	1252	1666	4.6227	0.707997	0.626368	0.583903
869	Guaxupé	MG	Medium	2806	0.81789	0.700998	0	511	839	2806	4.61546	0.708162	0.626545	0.584257
870	Cotia	SP	Large	19288	0.841819	0.721226	0.592856	3051	5377	7853	4.61339	0.709151	0.627675	0.585247
871	Quatipuru	PA	Small	1119	0.71403	0.63092	0	320	413	1119	4.60901	0.709255	0.627762	0.585388
872	Cachoeira Paulista	SP	Medium	2268	0.699735	0.615961	0.338183	681	871	1501	4.60566	0.709475	0.627945	0.585578
873	Santa Cruz das Palmeiras	SP	Medium	2494	0.728949	0.637931	0.282277	676	903	1790	4.59588	0.709694	0.628135	0.585803
874	Rio Verde	GO	Large	18683	0.836001	0.710057	0.615533	3064	5417	7183	4.59447	0.710687	0.629275	0.586709
875	Cardeal da Silva	BA	Small	813	0.558426	0.559656	0.282903	359	358	583	4.59078	0.710803	0.62935	0.586783
876	Formosa da Serra Negra	MA	Small	1633	0.674219	0.616656	0.25842	532	626	1211	4.58695	0.710975	0.629481	0.586935
877	1olândia	GO	Small	627	0.513557	0.54067	0.285486	305	288	448	4.58069	0.711074	0.629542	0.586992
878	Santa Gertrudes	SP	Medium	2203	0.644576	0.573309	0.488425	783	940	1127	4.57441	0.711328	0.62974	0.587134
879	Sardoá	MG	Small	473	0.676533	0.46723	0.10148	153	252	425	4.57417	0.711377	0.629793	0.587187
880	Jampruca	MG	Small	432	0.569444	0.56713	0	186	187	432	4.57205	0.711438	0.629832	0.587242
881	Timon	MA	Large	12360	0.805178	0.723382	0.519579	2408	3419	5938	4.57094	0.712218	0.630551	0.587991
882	Santa Terezinha do Tocantins	TO	Small	201	0.393035	0.427861	0.233831	122	115	154	4.56856	0.712257	0.630575	0.58801
883	Mangaratiba	RJ	Medium	2988	0.758032	0.671352	0.22925	723	982	2303	4.56844	0.712492	0.630782	0.5883
884	Wanderlândia	TO	Small	903	0.602436	0.545958	0.296788	359	410	635	4.56417	0.712608	0.630868	0.58838
885	Serra Caiada	RN	Small	970	0.641237	0.563918	0.231959	348	423	745	4.56283	0.712721	0.630957	0.588474
886	Mata Roma	MA	Small	1737	0.61255	0.567645	0.464018	673	751	931	4.562	0.712939	0.631115	0.588592
887	São José do Peixe	PI	Small	293	0.508532	0.505119	0.075085	144	145	271	4.56159	0.712985	0.631145	0.588626
888	Alpercata	MG	Small	487	0.579055	0.513347	0.164271	205	237	407	4.5609	0.713052	0.631195	0.588677
889	Engenheiro Beltrão	PR	Small	813	0.590406	0.509225	0.348093	333	399	530	4.56031	0.71316	0.631279	0.588744
890	Araguatins	TO	Medium	3434	0.683751	0.626674	0.482528	1086	1282	1777	4.55997	0.713511	0.631549	0.588968
891	Barra do Bugres	MT	Medium	3116	0.739089	0.652118	0.321887	813	1084	2113	4.55789	0.713775	0.631777	0.589235
892	Santa Cruz do Sul	RS	Large	7358	0.798723	0.639984	0.538462	1481	2649	3396	4.54966	0.714255	0.632334	0.589663
893	Joaíma	MG	Small	1281	0.721311	0.605777	0.12178	357	505	1125	4.54751	0.71437	0.63244	0.589805
894	São Benedito do Rio Preto	MA	Small	2077	0.741454	0.614348	0.257102	537	801	1543	4.54589	0.714544	0.632608	0.589999
895	Borda da Mata	MG	Small	1050	0.695238	0.597143	0.106667	320	423	938	4.54199	0.714648	0.632697	0.590117
896	Nova Soure	BA	Medium	2109	0.67046	0.658132	0.272167	695	721	1535	4.54197	0.714873	0.632849	0.590311
897	Coelho Neto	MA	Medium	4520	0.774115	0.65885	0.385177	1021	1542	2779	4.54103	0.715204	0.633173	0.590661
898	Sumidouro	RJ	Small	1027	0.564752	0.560857	0.365141	447	451	652	4.535	0.715349	0.633268	0.590743
899	Esteio	RS	Medium	5185	0.759113	0.675988	0.418129	1249	1680	3017	4.53439	0.715753	0.633621	0.591124
900	Itambacuri	MG	Small	1771	0.655562	0.642575	0.266516	610	633	1299	4.53431	0.715951	0.633755	0.591288
901	Nova Odessa	SP	Medium	3733	0.718993	0.658987	0.402625	1049	1273	2230	4.53426	0.716291	0.634022	0.591569
902	Ribeirão Preto	SP	Large	42486	0.908699	0.746269	0.663583	3879	10780	14293	4.53219	0.717547	0.636289	0.593371
903	Ouricuri	PE	Medium	6474	0.776182	0.665894	0.48548	1449	2163	3331	4.53097	0.718017	0.636744	0.593791
904	São Sebastião do Paraíso	MG	Medium	4417	0.877066	0.728322	0	543	1200	4417	4.52168	0.718193	0.636997	0.594348
905	Quaraí	RS	Small	1521	0.418146	0.786325	0.151874	885	325	1290	4.51498	0.71848	0.637065	0.59451
906	Campo Formoso	BA	Medium	5529	0.770302	0.703382	0.365889	1270	1640	3506	4.51485	0.718891	0.63741	0.594953
907	São Sebastião	SP	Medium	7060	0.777762	0.66289	0.517989	1569	2380	3403	4.51409	0.719399	0.63791	0.595382
908	Canto do Buriti	PI	Small	1435	0.631359	0.639721	0.233449	529	517	1100	4.51045	0.719571	0.638019	0.59552
909	Lençóis Paulista	SP	Medium	4628	0.789974	0.683665	0.31828	972	1464	3155	4.50913	0.719886	0.638327	0.595918
910	São Francisco do Sul	SC	Medium	4137	0.730481	0.604786	0.528161	1115	1635	1952	4.50857	0.720247	0.638671	0.596164
911	Bujaru	PA	Medium	2921	0.668949	0.636426	0.439575	967	1062	1637	4.50575	0.72056	0.638894	0.596371
912	Beruri	AM	Small	2913	0.663234	0.644353	0.430141	981	1036	1660	4.50535	0.720878	0.639112	0.59658
913	Riachão	MA	Small	1704	0.768192	0.610329	0.153169	395	664	1443	4.49934	0.721006	0.639252	0.596762
914	Canindé	CE	Medium	6086	0.791489	0.660532	0.460565	1269	2066	3283	4.49235	0.721417	0.639686	0.597176
915	Floresta Azul	BA	Small	725	0.62069	0.582069	0.121379	275	303	637	4.48713	0.721506	0.63975	0.597256
916	Santa Lúcia	SP	Small	681	0.599119	0.577093	0.140969	273	288	585	4.48261	0.721594	0.63981	0.59733
917	Formoso	MG	Small	865	0.59422	0.552601	0.293642	351	387	611	4.47968	0.721708	0.639892	0.597407
918	Piedade	SP	Medium	3732	0.763398	0.678189	0.303055	883	1201	2601	4.47792	0.721994	0.640144	0.597735
919	Flórida Paulista	SP	Small	781	0.605634	0.551857	0.243278	308	350	591	4.47312	0.722094	0.640218	0.597809
920	Teófilo Otoni	MG	Large	9298	0.847602	0.724457	0.373306	1417	2562	5827	4.47165	0.722553	0.640757	0.598544
921	Monte Santo	BA	Medium	3727	0.689294	0.666756	0.436276	1158	1242	2101	4.47119	0.722928	0.641018	0.598809
922	Nova Esperança do Piriá	PA	Small	2346	0.688406	0.653026	0.311168	731	814	1616	4.46068	0.723165	0.641189	0.599013
923	Rio Negro	PR	Medium	2536	0.666404	0.613959	0.448738	846	979	1398	4.4591	0.723439	0.641395	0.599189
924	Posse	GO	Medium	3313	0.697253	0.654392	0.415032	1003	1145	1938	4.45758	0.723764	0.641636	0.599433
925	Quatis	RJ	Small	1086	0.630755	0.600368	0.229282	401	434	837	4.45612	0.723894	0.641727	0.599539
926	Araçuaí	MG	Medium	2650	0.711321	0.633585	0.364151	765	971	1685	4.45607	0.724142	0.641931	0.599751
927	Rosário	MA	Medium	3516	0.718999	0.664107	0.384812	988	1181	2163	4.45511	0.724462	0.64218	0.600024
928	Santa Rosa do Purus	AC	Small	1119	0.680071	0.576407	0.221626	358	474	871	4.45474	0.724578	0.642279	0.600134
929	Gandu	BA	Medium	2480	0.669758	0.637903	0.390726	819	898	1511	4.45008	0.724843	0.642468	0.600324
930	Estrela de Alagoas	AL	Small	1291	0.639814	0.602634	0.277304	465	513	933	4.44911	0.724994	0.642576	0.600442
931	Cajapió	MA	Small	1060	0.586792	0.534906	0.413208	438	493	622	4.44777	0.725136	0.64268	0.60052
932	Fazenda Rio Grande	PR	Large	9151	0.77762	0.697519	0.53863	2035	2768	4222	4.44628	0.725795	0.643262	0.601053
933	Pedro de Toledo	SP	Small	942	0.650743	0.521231	0.31741	329	451	643	4.4457	0.725902	0.643357	0.601134
934	Charqueadas	RS	Medium	2465	0.679513	0.58499	0.480325	790	1023	1281	4.44151	0.726158	0.643572	0.601295
935	Alto Alegre	RR	Small	1955	0.70179	0.617391	0.30844	583	748	1352	4.44077	0.726346	0.643729	0.601466
936	Massapê do Piauí	PI	Small	469	0.590618	0.545842	0.083156	192	213	430	4.43819	0.726409	0.643774	0.60152
937	Casa Branca	SP	Medium	1788	0.621365	0.605705	0.411074	677	705	1053	4.43541	0.726628	0.643922	0.601653
938	Dom Pedro	MA	Small	1770	0.657062	0.650283	0.266102	607	619	1299	4.42683	0.726825	0.644052	0.601816
939	Carmo	RJ	Small	1254	0.592504	0.586124	0.370813	511	519	789	4.40925	0.72699	0.644161	0.601916
940	Campo Largo do Piauí	PI	Small	789	0.647655	0.60583	0.072243	278	311	732	4.40774	0.72708	0.644227	0.602008
941	Riachuelo	SE	Small	897	0.71126	0.613155	0	259	347	897	4.40403	0.727164	0.6443	0.602121
942	Mirante da Serra	RO	Small	802	0.670823	0.562344	0.148379	264	351	683	4.39799	0.72725	0.644374	0.602207
943	Araxá	MG	Large	6214	0.841648	0.704377	0.304635	984	1837	4321	4.39041	0.727568	0.64476	0.602752
944	Caldas	MG	Small	772	0.630829	0.555699	0.21114	285	343	609	4.38689	0.727661	0.644832	0.602829
945	Ubá	MG	Large	7301	0.819066	0.69333	0.425284	1321	2239	4196	4.38588	0.728089	0.645303	0.603358
946	Vargem Alta	ES	Small	1691	0.745121	0.641041	0.139562	431	607	1455	4.38112	0.728228	0.645431	0.603542
947	Valparaíso	SP	Medium	1734	0.72549	0.643022	0.179931	476	619	1422	4.37275	0.728383	0.645561	0.603721
948	Mineiros do Tietê	SP	Small	861	0.635308	0.567944	0.222997	314	372	669	4.36891	0.728484	0.645639	0.603805
949	Poço Redondo	SE	Medium	3419	0.773618	0.648728	0.34162	774	1201	2251	4.36603	0.728735	0.645892	0.604089
950	São José da Bela Vista	SP	Small	766	0.578329	0.597911	0.191906	323	308	619	4.36586	0.72884	0.645956	0.604167
951	São Domingos do Capim	PA	Medium	3646	0.725727	0.644268	0.443225	1000	1297	2030	4.36483	0.729164	0.646229	0.604423
952	Maruim	SE	Small	1498	0.76235	0.664219	0	356	503	1498	4.35761	0.729279	0.646335	0.604612
953	Piraí do Norte	BA	Small	866	0.583141	0.536951	0.361432	361	401	553	4.35367	0.729396	0.646419	0.604682
954	Riachão das Neves	BA	Small	1709	0.747806	0.627267	0.178467	431	637	1404	4.35278	0.729536	0.646553	0.604859
955	Sentinela do Sul	RS	Small	332	0.490964	0.451807	0.298193	169	182	233	4.35064	0.72959	0.646591	0.604888
956	Lapa	PR	Medium	3455	0.700724	0.610999	0.523878	1034	1344	1645	4.34998	0.729925	0.646874	0.605095
957	Antônio Cardoso	BA	Small	883	0.619479	0.604757	0.17667	336	349	727	4.34577	0.730034	0.646947	0.605187
958	Icaraí de Minas	MG	Small	1020	0.576471	0.532353	0.434314	432	477	577	4.34329	0.730174	0.647048	0.60526
959	Poção de Pedras	MA	Small	1243	0.676589	0.612228	0.207562	402	482	985	4.342	0.730304	0.647149	0.605384
960	Três Corações	MG	Medium	5269	0.799013	0.663883	0.420004	1059	1771	3056	4.34072	0.730647	0.647522	0.605769
961	Rio Grande do Piauí	PI	Small	465	0.591398	0.544086	0.103226	190	212	417	4.3379	0.730709	0.647566	0.605822
962	Fortaleza de Minas	MG	Small	280	0.607143	0.485714	0	110	144	280	4.33623	0.730745	0.647596	0.605857
963	Viana	MA	Medium	4546	0.772547	0.697536	0.338979	1034	1375	3005	4.33388	0.73108	0.647886	0.606236
964	Cordeiro	RJ	Small	1344	0.715774	0.59747	0.212054	382	541	1059	4.33153	0.731203	0.647999	0.60637
965	Almenara	MG	Medium	2972	0.73755	0.653096	0.345222	780	1031	1946	4.32964	0.731456	0.648216	0.606615
966	Sanharó	PE	Medium	2189	0.645043	0.656007	0.364093	777	753	1392	4.32252	0.731708	0.648375	0.60679
967	Tanguá	RJ	Medium	2498	0.723379	0.645717	0.323459	691	885	1690	4.31882	0.731932	0.648561	0.607004
968	São João d'Aliança	GO	Small	1475	0.677966	0.606102	0.288136	475	581	1050	4.31672	0.732086	0.648683	0.607136
969	Leopoldina	MG	Medium	2965	0.851265	0.705902	0	441	872	2965	4.314	0.732228	0.648866	0.60751
970	Lagoa dos Gatos	PE	Small	1374	0.636099	0.586608	0.362445	500	568	876	4.31102	0.73239	0.648986	0.60762
971	Benevides	PA	Medium	4770	0.750734	0.701677	0.383857	1189	1423	2939	4.30936	0.732776	0.649285	0.607991
972	São Gonçalo do Piauí	PI	Small	410	0.668293	0.509756	0.014634	136	201	404	4.3045	0.73282	0.649327	0.608042
973	Upanema	RN	Small	1064	0.631579	0.582707	0.287594	392	444	758	4.3023	0.732947	0.649421	0.608137
974	Novo Santo Antônio	MT	Small	275	0.516364	0.490909	0.123636	133	140	241	4.29981	0.73299	0.64945	0.608168
975	Mâncio Lima	AC	Small	2205	0.746939	0.643537	0.249433	558	786	1655	4.29979	0.733171	0.649615	0.608376
976	Santa Maria das Barreiras	PA	Small	1805	0.632133	0.637119	0.359003	664	655	1157	4.29965	0.733386	0.649753	0.608522
977	Conceição das Alagoas	MG	Medium	2239	0.732023	0.65431	0.254578	600	774	1669	4.29722	0.73358	0.649916	0.608733
978	Granja	CE	Medium	5053	0.728676	0.669503	0.502474	1371	1670	2514	4.29499	0.734024	0.650267	0.60905
979	Passo de Camaragibe	AL	Small	1452	0.701102	0.612948	0.236915	434	562	1108	4.29213	0.734165	0.650385	0.609189
980	São José da Varginha	MG	Small	348	0.505747	0.505747	0.201149	172	172	278	4.28996	0.73422	0.650421	0.609224
981	Palmas	TO	Large	23202	0.892854	0.74541	0.561805	2486	5907	10167	4.28978	0.735026	0.651664	0.610506
982	Indaiatuba	SP	Large	16660	0.84898	0.717167	0.594178	2516	4712	6761	4.28715	0.735841	0.652655	0.611359
983	Assunção do Piauí	PI	Small	796	0.643216	0.595477	0.133166	284	322	690	4.28662	0.735933	0.652722	0.611446
984	Jandaíra	BA	Small	1016	0.601378	0.586614	0.307087	405	420	704	4.28083	0.736064	0.652811	0.611534
985	Cachoeira	BA	Medium	2134	0.739456	0.628866	0.286317	556	792	1523	4.28043	0.736244	0.652977	0.611726
986	Capela	AL	Small	1461	0.63655	0.595483	0.370294	531	591	920	4.2799	0.736416	0.653101	0.611842
987	Nova Lima	MG	Medium	5797	0.88563	0.725203	0.15301	663	1593	4910	4.27673	0.736631	0.653436	0.612462
988	Afonso Cláudio	ES	Medium	2081	0.764536	0.684767	0.097069	490	656	1879	4.27622	0.73679	0.653574	0.612698
989	Novo Hamburgo	RS	Large	15197	0.851944	0.687965	0.61953	2250	4742	5782	4.27297	0.737519	0.654572	0.613427
990	Sabino	SP	Small	334	0.535928	0.532934	0.086826	155	156	305	4.27223	0.737569	0.654604	0.613466
991	Ventania	PR	Small	1050	0.602857	0.566667	0.359048	417	455	673	4.27196	0.737704	0.6547	0.613551
992	Lavras	MG	Large	5875	0.861106	0.708426	0.260085	816	1713	4347	4.25732	0.737968	0.65506	0.614099
993	Brasnorte	MT	Small	1961	0.661907	0.611423	0.408465	663	762	1160	4.25628	0.738183	0.655221	0.614245
994	Tucano	BA	Medium	3504	0.719178	0.628995	0.486016	984	1300	1801	4.25613	0.738502	0.655494	0.614472
995	Laje	BA	Small	1747	0.608472	0.677161	0.29937	684	564	1224	4.24338	0.738724	0.655613	0.614627
996	São José	SC	Large	15501	0.825753	0.688472	0.663118	2701	4829	5222	4.24299	0.739599	0.656628	0.615285
997	Santos	SP	Large	21230	0.851625	0.717993	0.659067	3150	5987	7238	4.24232	0.740619	0.657887	0.616198
998	Palmeirina	PE	Small	603	0.572139	0.507463	0.325041	258	297	407	4.24222	0.740703	0.65795	0.616249
999	Ituiutaba	MG	Large	5836	0.841844	0.711446	0.291124	923	1684	4137	4.2415	0.741002	0.658304	0.61677
1000	Girau do Ponciano	AL	Medium	3312	0.755435	0.654287	0.368357	810	1145	2092	4.24049	0.741264	0.658545	0.617034
1001	Santa Cruz do Capibaribe	PE	Large	8650	0.788671	0.703006	0.527168	1828	2569	4090	4.2343	0.741856	0.659085	0.61755
1002	Caiçara do Norte	RN	Small	532	0.580827	0.586466	0.095865	223	220	481	4.23081	0.741929	0.659131	0.617611
1003	São Bernardo	MA	Medium	2771	0.723566	0.658968	0.346445	766	945	1811	4.22702	0.742177	0.65933	0.617839
1004	Conceição da Aparecida	MG	Small	705	0.693617	0.6	0	216	282	705	4.22339	0.742247	0.659389	0.617928
1005	Toritama	PE	Medium	4140	0.709662	0.712077	0.386232	1202	1192	2541	4.22243	0.742636	0.65964	0.618248
1006	Pedro Canário	ES	Medium	2325	0.732043	0.672258	0.24	623	762	1767	4.22167	0.742838	0.6598	0.618471
1007	Machados	PE	Small	1465	0.63686	0.610239	0.350853	532	571	951	4.21972	0.74301	0.65992	0.618591
1008	Nova Laranjeiras	PR	Small	1078	0.58256	0.55102	0.431354	450	484	613	4.21774	0.743156	0.660022	0.618668
1009	Euclides da Cunha Paulista	SP	Small	669	0.585949	0.518685	0.327354	277	322	450	4.21466	0.743246	0.66009	0.618725
1010	Itacambira	MG	Small	346	0.575145	0.520231	0.086705	147	166	316	4.20921	0.743294	0.660125	0.618765
1011	Euclides da Cunha	BA	Medium	4460	0.744619	0.661435	0.471973	1139	1510	2355	4.20768	0.743663	0.660442	0.619062
1012	General Carneiro	MT	Small	589	0.561969	0.544991	0.26146	258	268	435	4.20147	0.743746	0.660499	0.619116
1013	Barra Mansa	RJ	Large	11253	0.849107	0.698747	0.530614	1698	3390	5282	4.19156	0.744296	0.661211	0.619782
1014	Forquilha	CE	Small	1810	0.824862	0.660773	0	317	614	1810	4.18649	0.744399	0.661341	0.620011
1015	Cabreúva	SP	Medium	4144	0.803571	0.686776	0.305743	814	1298	2877	4.1856	0.744663	0.661614	0.620373
1016	São Miguel Arcanjo	SP	Medium	2443	0.644699	0.677036	0.379861	868	789	1515	4.18326	0.744944	0.661779	0.620564
1017	Utinga	BA	Small	1609	0.682411	0.610317	0.328776	511	627	1080	4.17691	0.745109	0.661911	0.620701
1018	Lindóia	SP	Small	577	0.592721	0.545927	0.214905	235	262	453	4.17652	0.745186	0.661966	0.620758
1019	Japoatã	SE	Small	1179	0.719254	0.622562	0.12553	331	445	1031	4.17529	0.745293	0.66206	0.620888
1020	Canguaretama	RN	Medium	2986	0.690891	0.654052	0.43637	923	1033	1683	4.17229	0.745592	0.662277	0.6211
1021	Pouso Alegre	MG	Large	9035	0.82269	0.717322	0.470614	1602	2554	4783	4.17053	0.746111	0.662814	0.621703
1022	Lagoão	RS	Small	496	0.572581	0.542339	0.193548	212	227	400	4.16989	0.746179	0.662862	0.621753
1023	São Felipe	BA	Small	1325	0.710943	0.638491	0.148679	383	479	1128	4.16848	0.746304	0.662963	0.621896
1024	Hulha Negra	RS	Small	620	0.541936	0.543548	0.316129	284	283	424	4.15912	0.746396	0.663022	0.621949
1025	Planura	MG	Small	949	0.635406	0.595364	0.239199	346	384	722	4.15579	0.746508	0.663103	0.62204
1026	Nova Ubiratã	MT	Small	1169	0.656116	0.645851	0.171086	402	414	969	4.15406	0.746638	0.66319	0.622162
1027	Anhembi	SP	Small	562	0.61032	0.572954	0.122776	219	240	493	4.15171	0.746709	0.663241	0.622224
1028	Bauru	SP	Large	22812	0.906234	0.74851	0.54616	2139	5737	10353	4.1497	0.747402	0.664447	0.62353
1029	Nova Santa Rita	RS	Medium	2466	0.6691	0.616788	0.479724	816	945	1283	4.14839	0.747666	0.664646	0.623692
1030	Codajás	AM	Medium	3174	0.729994	0.650914	0.413989	857	1108	1860	4.1461	0.747944	0.664879	0.623926
1031	Ituverava	SP	Medium	2543	0.708219	0.676367	0.313803	742	823	1745	4.14593	0.748184	0.665052	0.624146
1032	Grão Mogol	MG	Small	1239	0.637611	0.573043	0.380145	449	529	768	4.14556	0.74833	0.665163	0.624243
1033	João Alfredo	PE	Medium	2300	0.696957	0.652609	0.348261	697	799	1499	4.14403	0.748555	0.665331	0.624432
1034	Barão de Melgaço	MT	Small	582	0.554983	0.508591	0.348797	259	286	379	4.14386	0.748639	0.665391	0.62448
1035	Itaguatins	TO	Small	529	0.52741	0.523629	0.321361	250	252	359	4.13437	0.74872	0.665444	0.624525
1036	Itupeva	SP	Medium	5054	0.824298	0.694499	0.333399	888	1544	3369	4.12175	0.749008	0.665769	0.62495
1037	Santa Maria da Serra	SP	Small	511	0.569472	0.563601	0.172211	220	223	423	4.11844	0.749079	0.665816	0.625003
1038	São Bento do Una	PE	Medium	5251	0.773377	0.703295	0.410398	1190	1558	3096	4.11699	0.749465	0.666144	0.625393
1039	São Roque	SP	Medium	5611	0.778114	0.676528	0.481198	1245	1815	2911	4.11475	0.749868	0.666525	0.62576
1040	Porto do Mangue	RN	Small	514	0.675097	0.568093	0	167	222	514	4.11312	0.749922	0.666572	0.625825
1041	Alto do Rodrigues	RN	Small	1086	0.6814	0.632597	0.143646	346	399	930	4.10862	0.750034	0.666656	0.625943
1042	Ecoporanga	ES	Small	1633	0.801592	0.668708	0	324	541	1633	4.10762	0.750139	0.66677	0.626148
1043	Santa Cruz	PE	Small	1458	0.65775	0.602195	0.358025	499	580	936	4.10327	0.750301	0.666892	0.626266
1044	Arara	PB	Small	1001	0.632368	0.573427	0.31968	368	427	681	4.10225	0.75042	0.666981	0.626352
1045	Cachoeira Grande	MA	Small	1016	0.646654	0.573819	0.305118	359	433	706	4.10002	0.750536	0.667072	0.626441
1046	Trairi	CE	Medium	4861	0.756634	0.665295	0.491257	1183	1627	2473	4.10001	0.75092	0.667415	0.626753
1047	Barretos	SP	Large	7425	0.839596	0.733468	0.353131	1191	1979	4803	4.09571	0.751306	0.667831	0.627359
1048	Olho d'Água das Cunhãs	MA	Small	1406	0.683499	0.582504	0.352774	445	587	910	4.0896	0.75145	0.667954	0.627473
1049	Santa Maria da Boa Vista	PE	Medium	4075	0.780859	0.681963	0.365399	893	1296	2586	4.0882	0.751739	0.668227	0.627799
1050	São Mateus do Sul	PR	Medium	3555	0.701828	0.607314	0.575246	1060	1396	1510	4.08498	0.752082	0.66852	0.62799
1051	São Jerônimo	RS	Small	1678	0.632896	0.579261	0.482718	616	706	868	4.08249	0.752282	0.668669	0.628099
1052	Pajeú do Piauí	PI	Small	233	0.523605	0.48927	0.094421	111	119	211	4.07859	0.752318	0.668694	0.628126
1053	Guaraci	SP	Small	810	0.674074	0.588889	0.149383	264	333	689	4.07669	0.752404	0.668764	0.628213
1054	Porto Calvo	AL	Medium	2308	0.693674	0.65078	0.369584	707	806	1455	4.07637	0.752633	0.668933	0.628396
1055	Santo Estêvão	BA	Medium	4100	0.823171	0.695854	0.265122	725	1247	3013	4.07425	0.752867	0.669196	0.628776
1056	Monteiro Lobato	SP	Small	293	0.52901	0.501706	0.153584	138	146	248	4.0737	0.752912	0.669226	0.628807
1057	Triunfo	RS	Medium	2224	0.723921	0.622302	0.37455	614	840	1391	4.07357	0.753111	0.669403	0.628983
1058	Corumbá de Goiás	GO	Small	834	0.616307	0.574341	0.280576	320	355	600	4.06356	0.753215	0.669478	0.629058
1059	São Gonçalo do Rio Preto	MG	Small	211	0.526066	0.511848	0	100	103	211	4.06133	0.753247	0.669499	0.629085
1060	Guaíra	SP	Medium	2606	0.79317	0.685342	0.176516	539	820	2146	4.06051	0.753422	0.669672	0.629356
1061	São 1ão	SP	Small	989	0.645096	0.614762	0.21638	351	381	775	4.05206	0.753535	0.669752	0.629453
1062	Serrana	SP	Medium	3608	0.727273	0.605599	0.557095	984	1423	1598	4.05002	0.753854	0.670051	0.629655
1063	Rio Negrinho	SC	Medium	3323	0.698164	0.611195	0.558832	1003	1292	1466	4.04865	0.754179	0.670323	0.62984
1064	Maracanaú	CE	Large	16329	0.885112	0.733419	0.533529	1876	4353	7617	4.04071	0.754787	0.671238	0.6308
1065	Miradouro	MG	Small	657	0.678843	0.613394	0	211	254	657	4.03983	0.754855	0.671292	0.630883
1066	João Câmara	RN	Medium	2864	0.760126	0.688547	0.266411	687	892	2101	4.0398	0.755078	0.671479	0.631148
1067	Óbidos	PA	Medium	5174	0.730383	0.683224	0.519327	1395	1639	2487	4.0369	0.75553	0.671824	0.631461
1068	Santa Luzia do Paruá	MA	Medium	2233	0.692342	0.639498	0.390954	687	805	1360	4.03499	0.755752	0.671993	0.631633
1069	Mimoso do Sul	ES	Medium	1657	0.822571	0.660833	0	294	562	1657	4.03081	0.755848	0.672111	0.631842
1070	Epitaciolândia	AC	Small	1588	0.691436	0.638539	0.275189	490	574	1151	4.03057	0.756006	0.672232	0.631987
1071	Boquim	SE	Medium	1937	0.734125	0.636035	0.288591	515	705	1378	4.02999	0.756173	0.67238	0.632161
1072	Bonito de Minas	MG	Small	1089	0.757576	0.642792	0	264	389	1089	4.02897	0.756259	0.672462	0.632298
1073	Santa Bárbara	MG	Medium	2129	0.811649	0.707844	0	401	622	2129	4.02833	0.756389	0.672593	0.632566
1074	Olinda	PE	Large	22733	0.927506	0.758193	0.498614	1648	5497	11398	4.02794	0.756923	0.673749	0.634003
1075	São João del Rei	MG	Medium	4530	0.910155	0.737969	0	407	1187	4530	4.02434	0.757054	0.673999	0.634575
1076	Boca da Mata	AL	Medium	2089	0.684059	0.62518	0.411202	660	783	1230	4.02248	0.757268	0.674163	0.63473
1077	Capitão Andrade	MG	Small	462	0.614719	0.597403	0	178	186	462	4.02027	0.757326	0.674202	0.634788
1078	Nossa Senhora do Socorro	SE	Large	14320	0.871089	0.74162	0.505168	1846	3700	7086	4.01679	0.757924	0.674981	0.635681
1079	Bodocó	PE	Medium	3516	0.740614	0.665529	0.424346	912	1176	2024	4.01084	0.758219	0.675228	0.635936
1080	Arinos	MG	Small	1446	0.662517	0.627939	0.310512	488	538	997	4.00869	0.758377	0.675341	0.636062
1081	Rio Branco do Sul	PR	Medium	2823	0.679773	0.650726	0.465462	904	986	1509	4.00715	0.75867	0.675548	0.636252
1082	Ibiá	MG	Medium	1602	0.755306	0.661673	0.125468	392	542	1401	3.9913	0.758797	0.675662	0.636429
1083	Piquerobi	SP	Small	209	0.641148	0.382775	0.119617	75	129	184	3.99078	0.758822	0.675689	0.636452
1084	Garanhuns	PE	Large	10679	0.852046	0.744826	0.443581	1580	2725	5942	3.98969	0.759334	0.676263	0.637201
1085	Miracatu	SP	Small	1672	0.693182	0.649522	0.273923	513	586	1214	3.98957	0.7595	0.676386	0.637355
1086	Araguari	MG	Large	6652	0.829525	0.665664	0.498046	1134	2224	3339	3.98777	0.759867	0.676853	0.637776
1087	Itaocara	RJ	Small	1251	0.714628	0.649081	0.129496	357	439	1089	3.98479	0.759983	0.676946	0.637913
1088	Aparecida	SP	Medium	2251	0.752999	0.65482	0.278987	556	777	1623	3.98478	0.760163	0.677109	0.638117
1089	Riacho dos Machados	MG	Small	757	0.648613	0.603699	0.14531	266	300	647	3.98465	0.760249	0.677172	0.638199
1090	Central do Maranhão	MA	Small	877	0.59065	0.578107	0.338655	359	370	580	3.98365	0.760365	0.67725	0.638272
1091	Afonso Bezerra	RN	Small	814	0.608108	0.611794	0.214988	319	316	639	3.98316	0.760469	0.677317	0.638353
1092	Gameleira	PE	Medium	2425	0.729897	0.612783	0.429278	655	939	1384	3.98128	0.760681	0.677514	0.638527
1093	Areiópolis	SP	Small	852	0.669014	0.617371	0.129108	282	326	742	3.97809	0.760772	0.677583	0.638621
1094	Caçador	SC	Medium	6221	0.788137	0.649253	0.569523	1318	2182	2678	3.97789	0.761199	0.678041	0.638958
1095	Davinópolis	MA	Small	1108	0.673285	0.679603	0.0713	362	355	1029	3.97122	0.761317	0.678116	0.639088
1096	Biritinga	BA	Small	1178	0.668082	0.575552	0.347199	391	500	769	3.97024	0.761443	0.678221	0.639185
1097	Alvarães	AM	Small	2416	0.761176	0.631622	0.345613	577	890	1581	3.96897	0.76163	0.678408	0.639384
1098	Ibiaí	MG	Small	689	0.658926	0.640058	0	235	248	689	3.96583	0.761706	0.678461	0.639471
1099	Francisco Badaró	MG	Small	519	0.603083	0.60501	0.061657	206	205	487	3.96185	0.761773	0.678504	0.639533
1100	Barra de Guabiraba	PE	Small	1215	0.654321	0.587654	0.353909	420	501	785	3.95965	0.761909	0.678609	0.639632
1101	Santa Maria do Herval	RS	Small	283	0.530035	0.491166	0.183746	133	144	231	3.95816	0.761952	0.678639	0.639661
1102	Matinha	MA	Small	1992	0.784137	0.678213	0.125502	430	641	1742	3.95374	0.762091	0.678774	0.63988
1103	Castro Alves	BA	Medium	1738	0.699655	0.64557	0.294591	522	616	1226	3.95006	0.762261	0.678904	0.640035
1104	Santa Maria da Vitória	BA	Medium	2792	0.732092	0.637536	0.428367	748	1012	1596	3.94835	0.762503	0.679117	0.640236
1105	Galinhos	RN	Small	233	0.579399	0.506438	0	98	115	233	3.94484	0.762535	0.679141	0.640266
1106	São João do Triunfo	PR	Small	1288	0.645186	0.532609	0.489907	457	602	657	3.94325	0.762683	0.679267	0.640349
1107	Caratinga	MG	Medium	6119	0.79245	0.679359	0.507763	1270	1962	3012	3.94322	0.763094	0.67968	0.640728
1108	São Francisco do Piauí	PI	Small	433	0.579677	0.545035	0.168591	182	197	360	3.94307	0.763153	0.679721	0.640774
1109	Piranga	MG	Small	1247	0.639134	0.589415	0.382518	450	512	770	3.94028	0.763299	0.679829	0.640871
1110	Navegantes	SC	Medium	7033	0.826674	0.708233	0.441206	1219	2052	3930	3.93476	0.763694	0.680261	0.641366
1111	Governador Nunes Freire	MA	Medium	2559	0.702227	0.696366	0.315748	762	777	1751	3.93436	0.763941	0.680424	0.641587
1112	Monte Alegre	RN	Small	1738	0.695627	0.667434	0.253165	529	578	1298	3.93243	0.764112	0.680546	0.641751
1113	Santa Maria	RS	Large	16632	0.904161	0.727573	0.532167	1594	4531	7781	3.9298	0.764628	0.681498	0.642732
1114	Xapuri	AC	Small	1778	0.660292	0.621485	0.411699	604	673	1046	3.92914	0.764824	0.68164	0.642864
1115	Florianópolis	SC	Large	27885	0.840452	0.758185	0.710131	4449	6743	8083	3.92585	0.766265	0.683058	0.643883
1116	Bom Jesus da Lapa	BA	Medium	5777	0.813571	0.701056	0.415441	1077	1727	3377	3.92558	0.766614	0.683421	0.644309
1117	Papagaios	MG	Small	1217	0.734593	0.63599	0.129006	323	443	1060	3.92508	0.766719	0.683514	0.644442
1118	Içara	SC	Medium	3988	0.687061	0.655466	0.564443	1248	1374	1737	3.91942	0.767123	0.683803	0.644661
1119	Sapé	PB	Medium	3772	0.772004	0.697773	0.346235	860	1140	2466	3.91706	0.767402	0.684043	0.644972
1120	Juazeiro do Norte	CE	Large	21399	0.924436	0.754381	0.51222	1617	5256	10438	3.91561	0.767926	0.685148	0.646288
1121	Soledade de Minas	MG	Small	422	0.535545	0.559242	0.194313	196	186	340	3.90865	0.767989	0.685187	0.646331
1122	Presidente Tancredo Neves	BA	Medium	2418	0.727874	0.693548	0.268817	658	741	1768	3.90208	0.768202	0.685343	0.646554
1123	Paulínia	SP	Large	8079	0.777076	0.68709	0.600322	1801	2528	3229	3.89846	0.768786	0.685875	0.646961
1124	Theobroma	RO	Small	821	0.616322	0.527406	0.397077	315	388	495	3.89706	0.768888	0.685957	0.647023
1125	Alexandria	RN	Small	881	0.690125	0.62202	0.113507	273	333	781	3.8959	0.768976	0.686027	0.647122
1126	Pompéu	MG	Medium	2270	0.820705	0.720705	0	407	634	2270	3.89233	0.769108	0.68616	0.647408
1127	Pedra Branca do Amapari	AP	Small	2091	0.708274	0.649928	0.349115	610	732	1361	3.88694	0.769306	0.686314	0.64758
1128	Pirenópolis	GO	Medium	1773	0.683023	0.63339	0.36379	562	650	1128	3.88257	0.769488	0.686451	0.647722
1129	Francisco Santos	PI	Small	647	0.650696	0.604328	0.097372	226	256	584	3.88133	0.769561	0.686504	0.647796
1130	Porto Feliz	SP	Medium	3411	0.783641	0.659631	0.384345	738	1161	2100	3.87938	0.7698	0.686748	0.64806
1131	Pindobaçu	BA	Small	1630	0.730061	0.619018	0.297546	440	621	1145	3.87671	0.769943	0.686879	0.648205
1132	Pedrão	BA	Small	472	0.612288	0.548729	0.161017	183	213	396	3.87379	0.770002	0.686924	0.648255
1133	São João do Pacuí	MG	Small	368	0.600543	0.581522	0	147	154	368	3.85612	0.77005	0.686956	0.648301
1134	Guiratinga	MT	Small	936	0.596154	0.549145	0.431624	378	422	532	3.85367	0.770172	0.687045	0.648368
1135	Ipojuca	PE	Medium	8447	0.838167	0.704866	0.499822	1367	2493	4225	3.85364	0.770615	0.687569	0.648901
1136	Aracati	CE	Medium	5096	0.829278	0.718799	0.317111	870	1433	3480	3.85267	0.770897	0.687871	0.64934
1137	Barreirinhas	MA	Medium	6978	0.802522	0.708512	0.490542	1378	2034	3555	3.83865	0.771343	0.688298	0.649788
1138	Prudentópolis	PR	Medium	3844	0.764308	0.599376	0.569979	906	1540	1653	3.8354	0.771637	0.688622	0.649996
1139	Itajá	RN	Small	572	0.66958	0.613636	0	189	221	572	3.83201	0.771698	0.688669	0.650068
1140	Ponte Alta do Tocantins	TO	Small	745	0.597315	0.575839	0.304698	300	316	518	3.82556	0.771795	0.688735	0.650134
1141	Baianópolis	BA	Small	1133	0.750221	0.637246	0.090026	283	411	1031	3.8195	0.771887	0.688822	0.650264
1142	Rosário do Sul	RS	Medium	2396	0.738731	0.635643	0.393573	626	873	1453	3.81818	0.77209	0.689005	0.650447
1143	Sertânia	PE	Medium	2652	0.745098	0.667044	0.35181	676	883	1719	3.81759	0.772309	0.689191	0.650664
1144	Jangada	MT	Small	721	0.632455	0.575589	0.246879	265	306	543	3.81688	0.772395	0.689255	0.650732
1145	Birigui	SP	Large	7299	0.825045	0.694068	0.503494	1277	2233	3624	3.81402	0.772808	0.689725	0.651189
1146	Bom Sucesso	PB	Small	291	0.618557	0.532646	0	111	136	291	3.812	0.772844	0.689753	0.651226
1147	Três Coroas	RS	Medium	2056	0.692121	0.582685	0.509241	633	858	1009	3.80973	0.773049	0.689934	0.651353
1148	Verdelândia	MG	Small	994	0.642857	0.585513	0.32998	355	412	666	3.80724	0.773164	0.690021	0.651437
1149	Taquaraçu de Minas	MG	Small	279	0.594982	0.541219	0	113	128	279	3.80554	0.773201	0.690047	0.651472
1150	Poconé	MT	Medium	2792	0.728152	0.684814	0.35745	759	880	1794	3.80482	0.773447	0.690233	0.651698
1151	Medianeira	PR	Medium	2975	0.694454	0.636303	0.522017	909	1082	1422	3.80193	0.773741	0.69046	0.651878
1152	Araçatuba	SP	Large	10924	0.922098	0.743134	0.343372	851	2806	7173	3.8013	0.774017	0.69105	0.652782
1153	Orlândia	SP	Medium	2729	0.762917	0.655551	0.363137	647	940	1738	3.79718	0.774227	0.691248	0.653001
1154	Ilhabela	SP	Medium	2799	0.816006	0.631654	0.337978	515	1031	1853	3.79109	0.774393	0.691465	0.653235
1155	Serro	MG	Small	1564	0.640026	0.586957	0.483376	563	646	808	3.79106	0.774576	0.691601	0.653337
1156	São Domingos do Maranhão	MA	Medium	2771	0.721761	0.682425	0.37315	771	880	1737	3.78316	0.774826	0.691786	0.653556
1157	Santa Isabel	SP	Medium	4024	0.780815	0.661034	0.457256	882	1364	2184	3.77218	0.775111	0.692072	0.653831
1158	Monte do Carmo	TO	Small	724	0.593923	0.55663	0.348066	294	321	472	3.76823	0.775207	0.69214	0.65389
1159	Penápolis	SP	Medium	3728	0.838251	0.723444	0.186964	603	1031	3031	3.76748	0.775402	0.692357	0.654273
1160	Conceição dos Ouros	MG	Small	807	0.716233	0.60223	0.109046	229	321	719	3.76442	0.775476	0.692424	0.654363
1161	Eldorado	SP	Small	1365	0.672527	0.643956	0.284249	447	486	977	3.76048	0.775621	0.692526	0.654486
1162	Aguaí	SP	Medium	2655	0.702825	0.59774	0.554049	789	1068	1184	3.75259	0.775877	0.692751	0.654636
1163	Catalão	GO	Large	7442	0.804891	0.691078	0.554152	1452	2299	3318	3.74772	0.776347	0.693235	0.655054
1164	Taiobeiras	MG	Medium	2432	0.814145	0.746711	0	452	616	2432	3.73336	0.776493	0.693364	0.655361
1165	Silvânia	GO	Small	1369	0.674215	0.616508	0.347699	446	525	893	3.73298	0.776638	0.693474	0.655473
1166	São Mateus do Maranhão	MA	Medium	3586	0.724484	0.694925	0.436419	988	1094	2021	3.731	0.776958	0.693705	0.655728
1167	São Pedro do Ivaí	PR	Small	776	0.595361	0.587629	0.314433	314	320	532	3.72864	0.77706	0.693772	0.655795
1168	Centro do Guilherme	MA	Small	1434	0.700139	0.649233	0.25523	430	503	1068	3.72804	0.777199	0.693878	0.65593
1169	Itaqui	RS	Medium	2767	0.725696	0.654861	0.43549	759	955	1562	3.72316	0.777445	0.694078	0.656127
1170	Itamarandiba	MG	Medium	2857	0.736087	0.651383	0.439622	754	996	1601	3.71648	0.777689	0.694288	0.656329
1171	Amaraji	PE	Small	1877	0.740011	0.623335	0.351625	488	707	1217	3.71445	0.777847	0.694437	0.656482
1172	Itamaraju	BA	Medium	4727	0.836894	0.717157	0.305479	771	1337	3283	3.71015	0.778097	0.694718	0.656896
1173	Sombrio	SC	Medium	2316	0.698618	0.585924	0.545769	698	959	1052	3.70976	0.778323	0.694919	0.657029
1174	São João do Carú	MA	Small	1763	0.680091	0.630176	0.401588	564	652	1055	3.70916	0.778506	0.695057	0.657162
1175	Itinga	MG	Small	1176	0.642007	0.588435	0.39966	421	484	706	3.70865	0.778642	0.695158	0.657251
1176	Borborema	SP	Small	940	0.690426	0.632979	0.15	291	345	799	3.70781	0.778737	0.695231	0.657351
1177	Quadra	SP	Small	281	0.384342	0.608541	0.153025	173	110	238	3.70351	0.778793	0.695254	0.657381
1178	Serra Redonda	PB	Small	479	0.555324	0.559499	0.254697	213	211	357	3.70309	0.778862	0.695298	0.657426
1179	Anápolis	GO	Large	26741	0.906174	0.740399	0.664971	2509	6942	8959	3.70273	0.779675	0.696758	0.658556
1180	Santanópolis	BA	Small	666	0.672673	0.603604	0.112613	218	264	591	3.70078	0.779745	0.696814	0.658631
1181	Cantagalo	RJ	Small	1308	0.64526	0.619266	0.370795	464	498	823	3.69997	0.779895	0.696919	0.658734
1182	Santo Antônio	RN	Small	1773	0.731528	0.676819	0.225042	476	573	1374	3.69969	0.78005	0.697039	0.658908
1183	Princesa Isabel	PB	Small	1809	0.75843	0.634605	0.28911	437	661	1286	3.6929	0.780191	0.697178	0.65907
1184	Apuí	AM	Small	1874	0.726254	0.654749	0.307364	513	647	1298	3.69138	0.780357	0.697314	0.659233
1185	Tabapuã	SP	Small	727	0.642366	0.621733	0.155433	260	275	614	3.68195	0.780442	0.697372	0.659311
1186	Parnaguá	PI	Small	1018	0.63556	0.64833	0.232809	371	358	781	3.68168	0.780562	0.697447	0.659409
1187	Rio do Antônio	BA	Small	887	0.656144	0.606539	0.248027	305	349	667	3.67798	0.780661	0.697521	0.659493
1188	Alto Araguaia	MT	Small	1514	0.678996	0.589828	0.438573	486	621	850	3.67122	0.780818	0.697651	0.659601
1189	Colônia do Piauí	PI	Small	543	0.642726	0.578269	0.143646	194	229	465	3.67118	0.780881	0.697699	0.659659
1190	São Francisco do Brejão	MA	Small	1084	0.634686	0.581181	0.402214	396	454	648	3.67069	0.781009	0.697795	0.659741
1191	Pindorama	SP	Small	996	0.611446	0.600402	0.365462	387	398	632	3.66674	0.781135	0.697879	0.659821
1192	São Francisco de Itabapoana	RJ	Medium	3079	0.735953	0.712894	0.339071	813	884	2035	3.66652	0.781398	0.698064	0.660077
1193	Pojuca	BA	Medium	2776	0.754323	0.657061	0.400576	682	952	1664	3.66648	0.781619	0.698265	0.660287
1194	Cerro Grande do Sul	RS	Small	1037	0.597879	0.534233	0.516876	417	483	501	3.6653	0.781754	0.698366	0.66035
1195	Santa Filomena	PI	Small	603	0.676617	0.623549	0.021559	195	227	590	3.66176	0.781817	0.698414	0.660424
1196	Senhora do Porto	MG	Small	291	0.604811	0.508591	0.109966	115	143	259	3.66083	0.781854	0.698444	0.660457
1197	Anajatuba	MA	Medium	2110	0.672038	0.644076	0.450711	692	751	1159	3.65927	0.782079	0.698602	0.660603
1198	Anchieta	ES	Medium	2126	0.845249	0.709784	0	329	617	2126	3.65514	0.782185	0.698732	0.660871
1199	Augusto Severo	RN	Small	634	0.57571	0.572555	0.312303	269	271	436	3.65321	0.782272	0.698789	0.660926
1200	Jaíba	MG	Medium	3710	0.723181	0.694879	0.461725	1027	1132	1997	3.65152	0.782605	0.699027	0.661178
1201	Curiúva	PR	Small	1172	0.625427	0.582765	0.440273	439	489	656	3.64535	0.782747	0.69913	0.661261
1202	Campo Alegre de Goiás	GO	Small	687	0.604076	0.548763	0.353712	272	310	444	3.64508	0.782835	0.699195	0.661317
1203	Catunda	CE	Small	800	0.6025	0.54375	0.4175	318	365	466	3.6392	0.782938	0.699272	0.661376
1204	Antônio Gonçalves	BA	Small	899	0.628476	0.593993	0.325918	334	365	606	3.63747	0.783047	0.699348	0.661452
1205	Belém de Maria	PE	Small	1023	0.665689	0.57478	0.360704	342	435	654	3.63515	0.783157	0.69944	0.661534
1206	Petrolândia	PE	Medium	3405	0.824082	0.70514	0.252863	599	1004	2544	3.63232	0.783352	0.699651	0.661855
1207	Ubatuba	SP	Medium	6523	0.869079	0.716695	0.373908	854	1848	4084	3.62159	0.783628	0.70004	0.66237
1208	Crateús	CE	Medium	5060	0.820553	0.681423	0.451976	908	1612	2773	3.62051	0.783922	0.700379	0.66272
1209	Cafelândia	SP	Small	1100	0.694545	0.650909	0.18	336	384	902	3.6144	0.784031	0.700459	0.662833
1210	Monte Aprazível	SP	Medium	1488	0.725134	0.627016	0.301747	409	555	1039	3.61362	0.784164	0.700576	0.662964
1211	São Sebastião	AL	Medium	2910	0.797251	0.656014	0.361168	590	1001	1859	3.61295	0.784355	0.700787	0.663199
1212	Colinas	MA	Medium	3488	0.752294	0.654817	0.489679	864	1204	1780	3.61275	0.784635	0.70104	0.663423
1213	Ribeira do Piauí	PI	Small	383	0.5953	0.587467	0.062663	155	158	359	3.6123	0.784685	0.701073	0.663469
1214	Votorantim	SP	Large	8649	0.82657	0.676841	0.611516	1500	2795	3360	3.60727	0.785171	0.701661	0.663892
1215	São Gonçalo do Abaeté	MG	Small	697	0.595409	0.548063	0.377331	282	315	434	3.60713	0.785262	0.701727	0.663947
1216	Santa Izabel do Pará	PA	Medium	4826	0.776212	0.721716	0.421053	1080	1343	2794	3.60478	0.785612	0.702009	0.664299
1217	Brasilândia de Minas	MG	Small	1478	0.715832	0.630582	0.307172	420	546	1024	3.60458	0.785748	0.702124	0.664428
1218	Candeias	BA	Medium	5890	0.757725	0.70781	0.53871	1427	1721	2717	3.59924	0.786211	0.702486	0.664771
1219	Pirapozinho	SP	Medium	1667	0.723455	0.635873	0.328134	461	607	1120	3.59844	0.78636	0.702614	0.664912
1220	Central	BA	Small	1266	0.672196	0.635861	0.304897	415	461	880	3.59741	0.786494	0.702711	0.665023
1221	Porto Real	RJ	Small	1533	0.825832	0.679713	0	267	491	1533	3.59729	0.786581	0.702814	0.665216
1222	Itapecuru Mirim	MA	Medium	6321	0.800032	0.699573	0.518747	1264	1899	3042	3.59555	0.78699	0.703213	0.6656
1223	Diamantina	MG	Medium	3038	0.721198	0.624095	0.547729	847	1142	1374	3.59541	0.787265	0.703454	0.665773
1224	Patos do Piauí	PI	Small	438	0.605023	0.547945	0.19863	173	198	351	3.59342	0.787321	0.703495	0.665817
1225	Santana do Acaraú	CE	Medium	2813	0.742624	0.683256	0.378599	724	891	1748	3.59032	0.787555	0.703683	0.666038
1226	Rodelas	BA	Small	839	0.643623	0.643623	0.175209	299	299	692	3.5895	0.787652	0.703746	0.666125
1227	Uarini	AM	Small	1914	0.708464	0.642111	0.386102	558	685	1175	3.58722	0.787833	0.70389	0.666273
1228	Passagem Franca do Piauí	PI	Small	373	0.616622	0.541555	0.136729	143	171	322	3.57156	0.787879	0.703926	0.666314
1229	Ipanguaçu	RN	Small	1272	0.669811	0.627358	0.333333	420	474	848	3.56988	0.788015	0.704025	0.666421
1230	Santa Cruz de Salinas	MG	Small	310	0.580645	0.583871	0.012903	130	129	306	3.56969	0.788058	0.704052	0.666459
1231	Buritis	MG	Medium	2102	0.712179	0.65176	0.396765	605	732	1268	3.55979	0.788254	0.704206	0.666619
1232	Santa Luzia	BA	Small	907	0.708931	0.581036	0.256891	264	380	674	3.55203	0.788339	0.704286	0.666704
1233	Nova Canaã	BA	Small	1131	0.671088	0.605659	0.339523	372	446	747	3.55145	0.78846	0.70438	0.666798
1234	Itaúna	MG	Medium	5215	0.887824	0.748035	0.185427	585	1314	4248	3.5509	0.788649	0.704656	0.667334
1235	Olímpia	SP	Medium	3407	0.84708	0.717053	0.192838	521	964	2750	3.54966	0.788818	0.704859	0.667681
1236	São João da Fronteira	PI	Small	512	0.632813	0.595703	0.119141	188	207	451	3.54461	0.788879	0.704903	0.667737
1237	Carmo do Paranaíba	MG	Medium	1643	0.774802	0.671942	0.163725	370	539	1374	3.54175	0.788999	0.705016	0.667911
1238	Lagoa da Prata	MG	Medium	3224	0.866005	0.689516	0.204715	432	1001	2564	3.53836	0.789139	0.705226	0.668234
1239	Souto Soares	BA	Small	1421	0.649543	0.608726	0.440535	498	556	795	3.53777	0.7893	0.705343	0.668334
1240	Irapuã	SP	Small	545	0.673395	0.566972	0.150459	178	236	463	3.53555	0.789358	0.705393	0.668393
1241	Lagoa do Sítio	PI	Small	409	0.611247	0.555012	0.161369	159	182	343	3.51981	0.789409	0.705431	0.668436
1242	Rosário Oeste	MT	Small	1242	0.651369	0.627214	0.359098	433	463	796	3.51949	0.789549	0.705529	0.668536
1243	Pirassununga	SP	Medium	4619	0.786317	0.641264	0.566573	987	1657	2002	3.51514	0.789869	0.705877	0.668789
1244	Lorena	SP	Medium	5948	0.852387	0.72579	0.370713	878	1631	3743	3.5149	0.790154	0.70622	0.669261
1245	Várzea Alegre	CE	Medium	2765	0.683183	0.682098	0.469078	876	879	1468	3.51138	0.790437	0.706405	0.669446
1246	Boituva	SP	Medium	4509	0.758039	0.668884	0.54735	1091	1493	2041	3.51063	0.790791	0.706719	0.669703
1247	Santa Inês	MA	Medium	7127	0.802722	0.700154	0.562088	1406	2137	3121	3.50493	0.791246	0.707168	0.670096
1248	Joinville	SC	Large	40617	0.932885	0.753231	0.72285	2726	10023	11257	3.4999	0.792129	0.709276	0.671516
1249	Cansanção	BA	Medium	2795	0.720572	0.689803	0.408945	781	867	1652	3.49869	0.792382	0.709459	0.671724
1250	Alegre	ES	Medium	1825	0.82411	0.646027	0.185205	321	646	1487	3.49843	0.792486	0.709594	0.671912
1251	Buriti	MA	Medium	3114	0.792229	0.654785	0.414579	647	1075	1823	3.49329	0.792696	0.70982	0.672141
1252	Riachuelo	RN	Small	597	0.738693	0.60134	0	156	238	597	3.49243	0.792747	0.70987	0.672217
1253	Camaquã	RS	Medium	4037	0.792916	0.667823	0.470647	836	1341	2137	3.49202	0.793017	0.710152	0.672486
1254	Coroaci	MG	Small	590	0.735593	0.601695	0	156	235	590	3.49135	0.793068	0.710202	0.672561
1255	Socorro do Piauí	PI	Small	362	0.627072	0.555249	0.093923	135	161	328	3.48716	0.793112	0.710236	0.672602
1256	Água Boa	MG	Small	1050	0.757143	0.640952	0.104762	255	377	940	3.4867	0.793194	0.710315	0.67272
1257	Gramado Xavier	RS	Small	389	0.542416	0.488432	0.375321	178	199	243	3.48572	0.793252	0.710357	0.672751
1258	Acajutiba	BA	Small	1264	0.646361	0.626582	0.378956	447	472	785	3.48446	0.793397	0.710456	0.67285
1259	Panelas	PE	Medium	2240	0.752679	0.676786	0.316964	554	724	1530	3.48382	0.793576	0.710608	0.673043
1260	Umbaúba	SE	Medium	2153	0.777055	0.705527	0.191825	480	634	1740	3.47923	0.793732	0.710742	0.673262
1261	Paracatu	MG	Medium	6923	0.847032	0.72353	0.441716	1059	1914	3865	3.47828	0.794075	0.711144	0.67375
1262	Riolândia	SP	Small	901	0.647059	0.593785	0.330744	318	366	603	3.47441	0.794178	0.711221	0.673826
1263	Aquidabã	SE	Small	1632	0.723652	0.592525	0.430147	451	665	930	3.47359	0.794324	0.711361	0.673943
1264	Abaiara	CE	Small	1002	0.668663	0.672655	0.157685	332	328	844	3.47089	0.794432	0.71143	0.674049
1265	Banzaê	BA	Small	1059	0.653447	0.641171	0.27762	367	380	765	3.47063	0.79455	0.71151	0.674146
1266	Moji Mirim	SP	Medium	5438	0.860611	0.722876	0.339095	758	1507	3594	3.46814	0.794796	0.711827	0.674599
1267	Ibirapitanga	BA	Small	2189	0.709456	0.660576	0.41069	636	743	1290	3.46795	0.795002	0.711983	0.674762
1268	Santo Anastácio	SP	Small	1132	0.716431	0.644876	0.20053	321	402	905	3.46007	0.795106	0.712068	0.674876
1269	Matinhos	PR	Medium	2513	0.73458	0.614803	0.511341	667	968	1228	3.45955	0.795322	0.712271	0.67503
1270	Chã Grande	PE	Small	1614	0.767658	0.640644	0.260843	375	580	1193	3.4593	0.795444	0.712393	0.675181
1271	São Bento do Tocantins	TO	Small	588	0.578231	0.615646	0.222789	248	226	457	3.45887	0.795524	0.712441	0.675239
1272	Araçariguama	SP	Small	2093	0.691352	0.675107	0.391304	646	680	1274	3.45742	0.795733	0.712584	0.675399
1273	Senador Modestino Gonçalves	MG	Small	261	0.536398	0.528736	0.16092	121	123	219	3.45457	0.795772	0.71261	0.675427
1274	Capela do Alto Alegre	BA	Small	657	0.631659	0.592085	0.245053	242	268	496	3.45119	0.795851	0.712666	0.675489
1275	Mombaça	CE	Medium	3255	0.7447	0.658372	0.496467	831	1112	1639	3.45047	0.79612	0.7129	0.675696
1276	Senador Guiomard	AC	Small	2056	0.691148	0.612354	0.511673	635	797	1004	3.44701	0.796326	0.713067	0.675823
1277	Caçapava	SP	Medium	6310	0.798732	0.729635	0.480824	1270	1706	3276	3.44602	0.796737	0.713426	0.676236
1278	Lagoa do Tocantins	TO	Small	555	0.585586	0.567568	0.299099	230	240	389	3.44599	0.796812	0.713477	0.676285
1279	Tarumã	SP	Small	1132	0.636042	0.622792	0.369258	412	427	714	3.44545	0.796945	0.713566	0.676375
1280	Poté	MG	Small	1211	0.682081	0.623452	0.32948	385	456	812	3.44253	0.79707	0.713662	0.676477
1281	Monte Alegre do Piauí	PI	Small	985	0.648731	0.57868	0.395939	346	415	595	3.43677	0.797182	0.71375	0.676552
1282	Coração de Jesus	MG	Medium	1963	0.714213	0.649007	0.397351	561	689	1183	3.43589	0.797364	0.713895	0.676701
1283	Jacuípe	AL	Small	612	0.617647	0.555556	0.318627	234	272	417	3.43501	0.79744	0.713952	0.676754
1284	Santa Adélia	SP	Small	979	0.682329	0.665986	0.151175	311	327	831	3.43344	0.79754	0.714021	0.676859
1285	São Geraldo	MG	Small	723	0.717842	0.61964	0.085754	204	275	661	3.43202	0.797606	0.714078	0.676942
1286	Barros Cassal	RS	Small	830	0.653012	0.604819	0.277108	288	328	600	3.43129	0.7977	0.714147	0.677018
1287	Estância Velha	RS	Medium	3153	0.7745	0.614018	0.532192	711	1217	1475	3.42955	0.79793	0.714403	0.677204
1288	Santa Bárbara do Pará	PA	Small	1692	0.683806	0.631206	0.427305	535	624	969	3.42601	0.798103	0.714534	0.677326
1289	Recursolândia	TO	Small	476	0.579832	0.523109	0.344538	200	227	312	3.42592	0.798168	0.714582	0.677365
1290	Castanheira	MT	Small	711	0.632911	0.561181	0.341772	261	312	468	3.42451	0.798253	0.714648	0.677424
1291	Espinosa	MG	Medium	2185	0.782609	0.675973	0.271854	475	708	1591	3.42259	0.798407	0.714797	0.677625
1292	Quiterianópolis	CE	Small	1540	0.649351	0.652597	0.398701	540	535	926	3.41675	0.798582	0.714909	0.677741
1293	Teotônio Vilela	AL	Medium	4010	0.803491	0.692519	0.413965	788	1233	2350	3.41022	0.798837	0.715169	0.678038
1294	Juramento	MG	Small	295	0.661017	0.542373	0	100	135	295	3.40373	0.798869	0.715197	0.678075
1295	Gentio do Ouro	BA	Small	793	0.650694	0.595208	0.290038	277	321	563	3.40118	0.798959	0.715264	0.678146
1296	Cedral	MA	Small	764	0.701571	0.634817	0.104712	228	279	684	3.4003	0.799033	0.715323	0.678232
1297	São Miguel	RN	Small	1798	0.804227	0.666296	0.186874	352	600	1462	3.3996	0.799147	0.715449	0.678416
1298	Itapura	SP	Small	350	0.617143	0.54	0.148571	134	161	298	3.39811	0.79919	0.715483	0.678454
1299	Palmeira do Piauí	PI	Small	428	0.668224	0.563084	0.098131	142	187	386	3.39436	0.799236	0.715522	0.678503
1300	Maravilhas	MG	Small	561	0.71123	0.618538	0	162	214	561	3.39371	0.799289	0.715567	0.678573
1301	Pinhal Grande	RS	Small	246	0.51626	0.45935	0.317073	119	133	168	3.39318	0.799327	0.715595	0.678595
1302	Muritiba	BA	Medium	1821	0.78034	0.717188	0.104338	400	515	1631	3.39233	0.799457	0.715704	0.6788
1303	Passo de Torres	SC	Small	698	0.608883	0.558739	0.376791	273	308	435	3.39153	0.799545	0.715769	0.678855
1304	Glaucilândia	MG	Small	219	0.589041	0.538813	0	90	101	219	3.3905	0.799575	0.71579	0.678883
1305	Itatiba	SP	Large	7592	0.817176	0.693493	0.588514	1388	2327	3124	3.38969	0.800024	0.716279	0.679277
1306	Cipotânea	MG	Small	371	0.671159	0.576819	0	122	157	371	3.38734	0.800064	0.716312	0.679323
1307	Joselândia	MA	Small	1397	0.685755	0.612026	0.406586	439	542	829	3.38573	0.800206	0.716426	0.679428
1308	Guarapuava	PR	Large	13706	0.863345	0.715599	0.643587	1873	3898	4885	3.38384	0.800813	0.717246	0.680044
1309	Hortolândia	SP	Large	16317	0.870626	0.734142	0.645584	2111	4338	5783	3.38168	0.801497	0.718158	0.680773
1310	Mirangaba	BA	Small	1371	0.654996	0.595186	0.472648	473	555	723	3.38129	0.80165	0.718275	0.680864
1311	Matina	BA	Small	965	0.720207	0.621762	0.203109	270	365	769	3.37935	0.801737	0.718352	0.680961
1312	Lagoa Grande	PE	Medium	2474	0.763541	0.687146	0.32983	585	774	1658	3.37816	0.801927	0.718514	0.68117
1313	Petrópolis	RJ	Large	18152	0.916538	0.733253	0.60054	1515	4842	7251	3.3751	0.802418	0.719533	0.682084
1314	Campina Verde	MG	Small	1007	0.730884	0.662363	0.102284	271	340	904	3.3744	0.802506	0.719604	0.682198
1315	Guaramirim	SC	Medium	3674	0.791236	0.66331	0.470876	767	1237	1944	3.37426	0.802754	0.719864	0.682443
1316	Tupiratins	TO	Small	220	0.527273	0.463636	0.259091	104	118	163	3.36945	0.802788	0.719889	0.682464
1317	Sebastião Laranjeiras	BA	Small	729	0.731139	0.599451	0.128944	196	292	635	3.36793	0.802851	0.719951	0.682544
1318	Franciscópolis	MG	Small	410	0.643902	0.563415	0.12439	146	179	359	3.36561	0.802898	0.719988	0.682589
1319	Dobrada	SP	Small	745	0.710067	0.609396	0.150336	216	291	633	3.36398	0.802968	0.720049	0.682669
1320	Cachoeiras de Macacu	RJ	Medium	4019	0.791988	0.689973	0.445633	836	1246	2228	3.36231	0.803239	0.720311	0.68295
1321	Januário Cicco	RN	Small	812	0.656404	0.616995	0.25	279	311	609	3.36068	0.80333	0.720377	0.683027
1322	Adustina	BA	Small	1153	0.669558	0.608846	0.374675	381	451	721	3.35873	0.803453	0.720472	0.683118
1323	Santa Rita do Pardo	MS	Small	617	0.614263	0.504052	0.435981	238	306	348	3.35703	0.80353	0.720536	0.683162
1324	Ribeiro Gonçalves	PI	Small	715	0.643357	0.6	0.26014	255	286	529	3.35617	0.803613	0.720596	0.683228
1325	Barreiros	PE	Medium	3502	0.850086	0.703312	0.268989	525	1039	2560	3.35427	0.803783	0.720815	0.683551
1326	Gravatá	PE	Medium	5631	0.826319	0.703072	0.473451	978	1672	2965	3.35384	0.8041	0.721166	0.683925
1327	Capão da Canoa	RS	Medium	4057	0.7614	0.659847	0.551886	968	1380	1818	3.35144	0.804413	0.721456	0.684154
1328	Monte Alto	SP	Medium	2724	0.751836	0.671439	0.419971	676	895	1580	3.34778	0.804632	0.721645	0.684353
1329	Vila Nova dos Martírios	MA	Small	1326	0.679487	0.604072	0.42006	425	525	769	3.34472	0.80477	0.721755	0.68445
1330	Campo Belo	MG	Medium	2981	0.889634	0.745052	0	329	760	2981	3.3429	0.804877	0.721915	0.684826
1331	Orizânia	MG	Small	630	0.72381	0.593651	0.101587	174	256	566	3.34053	0.804933	0.721969	0.684898
1332	Lagoa de Pedras	RN	Small	613	0.590538	0.58075	0.319739	251	257	417	3.34008	0.805014	0.722023	0.68495
1333	Coronel José Dias	PI	Small	303	0.59736	0.561056	0.082508	122	133	278	3.33973	0.805054	0.722051	0.684985
1334	Fronteiras	PI	Small	809	0.652658	0.589617	0.317676	281	332	552	3.33773	0.805145	0.722121	0.685055
1335	Chapada Gaúcha	MG	Small	1443	0.745669	0.652807	0.250173	367	501	1082	3.33503	0.805264	0.722226	0.685191
1336	Santo Antônio do Leste	MT	Small	511	0.634051	0.565558	0.227006	187	222	395	3.33432	0.805324	0.722273	0.685241
1337	Sandovalina	SP	Small	330	0.566667	0.533333	0.224242	143	154	256	3.33391	0.805371	0.722305	0.685273
1338	Senhor do Bonfim	BA	Medium	5575	0.807713	0.696323	0.515695	1072	1693	2700	3.33127	0.805718	0.722661	0.685614
1339	Amaralina	GO	Small	233	0.527897	0.484979	0.244635	110	120	176	3.33011	0.805754	0.722686	0.685636
1340	Marcionílio Souza	BA	Small	809	0.63288	0.605686	0.312732	297	319	556	3.32623	0.80585	0.722753	0.685706
1341	Carpina	PE	Medium	5572	0.884602	0.725413	0.318019	643	1530	3800	3.32553	0.806058	0.723075	0.686185
1342	Senador Canedo	GO	Large	10307	0.845057	0.741535	0.552246	1597	2664	4615	3.32061	0.806576	0.723635	0.686767
1343	Cristinápolis	SE	Small	1663	0.742634	0.663259	0.28623	428	560	1187	3.31806	0.806714	0.723753	0.686917
1344	Pereira Barreto	SP	Medium	1601	0.772642	0.692692	0.148032	364	492	1364	3.31704	0.806832	0.723857	0.687089
1345	Pratápolis	MG	Small	426	0.676056	0.603286	0	138	169	426	3.31247	0.806877	0.723892	0.687142
1346	Ibiraci	MG	Small	1060	0.75566	0.643396	0.140566	259	378	911	3.31159	0.806961	0.723972	0.687257
1347	Águia Branca	ES	Small	682	0.715542	0.653959	0	194	236	682	3.31054	0.807024	0.724021	0.687343
1348	Camanducaia	MG	Small	1337	0.783844	0.711294	0	289	386	1337	3.31053	0.807117	0.724102	0.687512
1349	Águas Belas	PE	Medium	4353	0.753733	0.690329	0.531587	1072	1348	2039	3.30688	0.807464	0.724386	0.687769
1350	Serranópolis de Minas	MG	Small	358	0.608939	0.553073	0.159218	140	160	301	3.3024	0.80751	0.72442	0.687807
1351	Pedra Branca	CE	Medium	3118	0.74086	0.675112	0.478833	808	1013	1625	3.29757	0.807772	0.724633	0.688012
1352	Belo Oriente	MG	Medium	2028	0.769724	0.675542	0.289941	467	658	1440	3.29714	0.807923	0.724771	0.688193
1353	Tabatinga	AM	Medium	8238	0.866594	0.695921	0.546735	1099	2505	3734	3.29543	0.808279	0.725298	0.688664
1354	Guaíba	RS	Medium	6340	0.794006	0.693691	0.582334	1306	1942	2648	3.29404	0.808702	0.725706	0.688998
1355	Vera Cruz	RS	Medium	1619	0.704756	0.607165	0.453984	478	636	884	3.2916	0.808857	0.72584	0.689109
1356	São João do Soter	MA	Small	1950	0.751282	0.645641	0.373333	485	691	1222	3.28822	0.809014	0.725985	0.689263
1357	Afrânio	PE	Small	1673	0.73939	0.66049	0.305439	436	568	1162	3.28689	0.809155	0.726105	0.68941
1358	Lagoa Dourada	MG	Small	905	0.777901	0.657459	0	201	310	905	3.28602	0.80922	0.72617	0.689524
1359	Sátiro Dias	BA	Small	1329	0.693002	0.607976	0.405568	408	521	790	3.28123	0.809353	0.72628	0.689624
1360	Potengi	CE	Small	1042	0.68618	0.597889	0.353167	327	419	674	3.2791	0.809459	0.726368	0.689709
1361	Buriti dos Lopes	PI	Small	1671	0.712747	0.658288	0.351287	480	571	1084	3.27862	0.809614	0.726488	0.689845
1362	São José de Ribamar	MA	Large	12384	0.900355	0.784318	0.422481	1234	2671	7152	3.27524	0.810014	0.727049	0.690747
1363	Angatuba	SP	Medium	1818	0.69527	0.691969	0.331683	554	560	1215	3.26967	0.810193	0.727167	0.6909
1364	Elói Mendes	MG	Medium	1929	0.838258	0.729393	0	312	522	1929	3.26393	0.810294	0.727277	0.691143
1365	Barreiras do Piauí	PI	Small	275	0.567273	0.538182	0.156364	119	127	232	3.25947	0.810333	0.727304	0.691173
1366	Indaiabira	MG	Small	502	0.61753	0.553785	0.282869	192	224	360	3.25724	0.810395	0.727351	0.691218
1367	Jardim	CE	Medium	2281	0.73082	0.647085	0.456379	614	805	1240	3.2561	0.810594	0.72752	0.691374
1368	Igaraçu do Tietê	SP	Small	1595	0.69279	0.620063	0.445768	490	606	884	3.25549	0.810753	0.727647	0.691486
1369	Fronteira dos Vales	MG	Small	319	0.677116	0.557994	0	103	141	319	3.25474	0.810786	0.727677	0.691526
1370	Presidente Venceslau	SP	Medium	2026	0.774926	0.654492	0.337117	456	700	1343	3.25114	0.810934	0.727824	0.691695
1371	Igarapava	SP	Medium	2009	0.72673	0.612743	0.4888	549	778	1027	3.24982	0.811112	0.727988	0.691825
1372	Duas Barras	RJ	Small	799	0.644556	0.554443	0.409262	284	356	472	3.24757	0.811204	0.728063	0.691884
1373	Joca Marques	PI	Small	532	0.610902	0.62594	0.154135	207	199	450	3.24653	0.811271	0.728105	0.691941
1374	Aramari	BA	Small	734	0.681199	0.622616	0.182561	234	277	600	3.24636	0.811347	0.728163	0.692017
1375	Santa Maria do Suaçuí	MG	Small	1058	0.68431	0.663516	0.221172	334	356	824	3.24484	0.811455	0.728238	0.692121
1376	Rio Claro	SP	Large	12467	0.855298	0.728323	0.625652	1804	3387	4667	3.24455	0.812039	0.72895	0.692709
1377	São José do Campestre	RN	Small	906	0.66777	0.60596	0.318985	301	357	617	3.24443	0.812137	0.729025	0.692787
1378	Itacuruba	PE	Small	444	0.621622	0.54955	0.243243	168	200	336	3.24328	0.812191	0.729067	0.692829
1379	Crato	CE	Large	9584	0.873331	0.695847	0.586811	1214	2915	3960	3.24036	0.812584	0.72968	0.693329
1380	Russas	CE	Medium	5279	0.837469	0.70752	0.443455	858	1544	2938	3.23964	0.812862	0.730005	0.693699
1381	Currais Novos	RN	Medium	2585	0.72766	0.664217	0.469246	704	868	1372	3.23595	0.813091	0.730187	0.693872
1382	Vera Cruz	SP	Small	637	0.632653	0.596546	0.262166	234	257	470	3.2359	0.813166	0.730242	0.693931
1383	Felixlândia	MG	Small	988	0.702429	0.628542	0.253036	294	367	738	3.22776	0.813262	0.730319	0.694024
1384	Maragogipe	BA	Medium	3060	0.74183	0.67451	0.485621	790	996	1574	3.21481	0.813518	0.730528	0.694223
1385	Itagibá	BA	Small	991	0.683148	0.612513	0.320888	314	384	673	3.21206	0.813619	0.730609	0.694308
1386	Piraí do Sul	PR	Medium	2077	0.781897	0.668753	0.309581	453	688	1434	3.21103	0.813766	0.730754	0.694488
1387	Clementina	SP	Small	697	0.651363	0.578192	0.312769	243	294	479	3.21	0.813845	0.730815	0.694549
1388	Amambai	MS	Medium	3905	0.782586	0.664277	0.524968	849	1311	1855	3.20868	0.81412	0.731091	0.694783
1389	Jambeiro	SP	Small	483	0.606625	0.552795	0.296066	190	216	340	3.19913	0.814181	0.731137	0.694826
1390	Castilho	SP	Small	1501	0.760826	0.660227	0.247835	359	510	1129	3.19793	0.814298	0.731244	0.694968
1391	Claraval	MG	Small	361	0.67313	0.587258	0	118	149	361	3.19403	0.814336	0.731275	0.695013
1392	Canguçu	RS	Medium	3344	0.756878	0.655801	0.531699	813	1151	1566	3.19293	0.814599	0.731517	0.695211
1393	Iguape	SP	Medium	2150	0.722791	0.640465	0.471628	596	773	1136	3.19082	0.814792	0.73168	0.695354
1394	Caraá	RS	Small	524	0.648855	0.572519	0.227099	184	224	405	3.1896	0.814852	0.731727	0.695405
1395	Barra do Turvo	SP	Small	671	0.606557	0.611028	0.295082	264	261	473	3.18184	0.814937	0.731782	0.695465
1396	Santa Branca	SP	Small	968	0.707645	0.614669	0.277893	283	373	699	3.17761	0.815029	0.73186	0.695553
1397	Boa Viagem	CE	Medium	4064	0.760581	0.701526	0.499016	973	1213	2036	3.17695	0.815344	0.732115	0.69581
1398	Maçambará	RS	Small	340	0.591176	0.517647	0.264706	139	164	250	3.17534	0.815389	0.73215	0.695841
1399	Ministro Andreazza	RO	Small	763	0.634338	0.572739	0.38401	279	326	470	3.174	0.81548	0.732218	0.6959
1400	Bela Vista de Minas	MG	Small	699	0.725322	0.623748	0.101574	192	263	628	3.17353	0.815542	0.732274	0.69598
1401	Itirapina	SP	Small	1038	0.686898	0.617534	0.328516	325	397	697	3.17063	0.815647	0.732357	0.696067
1402	São João do Manhuaçu	MG	Small	916	0.648472	0.635371	0.299127	322	334	642	3.1701	0.815752	0.732427	0.696148
1403	Coimbra	MG	Small	434	0.684332	0.612903	0	137	168	434	3.16729	0.815796	0.732463	0.696203
1404	Itagimirim	BA	Small	503	0.675944	0.554672	0.214712	163	224	395	3.16541	0.815849	0.73251	0.696253
1405	Igarapé do Meio	MA	Small	1493	0.723376	0.630275	0.376423	413	552	931	3.16516	0.815983	0.732626	0.69637
1406	Pimenteiras	PI	Small	906	0.612583	0.629139	0.357616	351	336	582	3.16418	0.816096	0.732697	0.696444
1407	Governador Lindenberg	ES	Small	912	0.732456	0.644737	0.14693	244	324	778	3.16349	0.816175	0.732765	0.696542
1408	Sinimbu	RS	Small	570	0.617544	0.584211	0.282456	218	237	409	3.16164	0.816246	0.732815	0.696593
1409	Ipiaú	BA	Medium	3108	0.764479	0.704955	0.405084	732	917	1849	3.14966	0.816483	0.733007	0.696826
1410	Gurupi	TO	Medium	5661	0.808514	0.702703	0.533651	1084	1683	2640	3.14713	0.816834	0.733361	0.697159
1411	Piúma	ES	Small	1564	0.789003	0.709079	0.097826	330	455	1411	3.14634	0.816941	0.733457	0.697337
1412	Paulo Afonso	BA	Large	8352	0.849856	0.737189	0.517481	1254	2195	4030	3.14425	0.817347	0.733919	0.697845
1413	Ererê	CE	Small	479	0.592902	0.63048	0.148225	195	177	408	3.14205	0.817411	0.733956	0.697897
1414	Biguaçu	SC	Medium	4915	0.671211	0.696439	0.66999	1616	1492	1622	3.14049	0.817934	0.73427	0.698101
1415	Itiúba	BA	Medium	2891	0.782774	0.671394	0.427534	628	950	1655	3.14002	0.818138	0.734469	0.69831
1416	Pedras de Fogo	PB	Medium	2260	0.789381	0.64646	0.388496	476	799	1382	3.1366	0.818292	0.734637	0.698484
1417	Wall Ferraz	PI	Small	341	0.59824	0.510264	0.278592	137	167	246	3.13518	0.818336	0.734673	0.698515
1418	Cedro de São João	SE	Small	432	0.719907	0.590278	0	121	177	432	3.13486	0.818375	0.73471	0.69857
1419	Cocal	PI	Medium	2415	0.717598	0.650104	0.504348	682	845	1197	3.13418	0.818596	0.734887	0.698721
1420	Pinhais	PR	Large	9793	0.811294	0.678342	0.718472	1848	3150	2757	3.13268	0.819195	0.73555	0.699068
1421	Tomé-Açu	PA	Medium	6249	0.833413	0.74716	0.434309	1041	1580	3535	3.13004	0.819532	0.735882	0.699514
1422	Alto Longá	PI	Small	961	0.695109	0.633715	0.260146	293	352	711	3.12987	0.819627	0.735956	0.699604
1423	Ilha Grande	PI	Small	804	0.677861	0.613184	0.266169	259	311	590	3.12939	0.819711	0.736022	0.699678
1424	Dois Irmãos do Buriti	MS	Small	875	0.693714	0.562286	0.379429	268	383	543	3.12926	0.819798	0.736102	0.699746
1425	São João das Missões	MG	Small	1617	0.774273	0.620284	0.35436	365	614	1044	3.12824	0.819916	0.736231	0.699878
1426	Mesquita	RJ	Large	12018	0.871526	0.722416	0.618322	1544	3336	4587	3.12555	0.820416	0.736933	0.700456
1427	Abaeté	MG	Small	1226	0.696574	0.631321	0.35155	372	452	795	3.12523	0.820537	0.737028	0.700557
1428	Presidente Dutra	MA	Medium	3512	0.850797	0.701025	0.315775	524	1050	2403	3.12307	0.820707	0.737249	0.70086
1429	Campo Redondo	RN	Small	775	0.652903	0.629677	0.252903	269	287	579	3.123	0.820794	0.737309	0.700933
1430	Boa Esperança do Sul	SP	Small	1132	0.732332	0.64311	0.243816	303	404	856	3.118	0.820892	0.737394	0.701041
1431	Barcarena	PA	Large	10935	0.856699	0.752721	0.557567	1567	2704	4838	3.11734	0.8214	0.737963	0.701651
1432	Quissamã	RJ	Medium	1868	0.765525	0.695931	0.250535	438	568	1400	3.11701	0.821542	0.738082	0.701827
1433	Cachoeira de Pajeú	MG	Small	721	0.682386	0.60749	0.234397	229	283	552	3.11349	0.821616	0.738142	0.701897
1434	Platina	SP	Small	271	0.575646	0.523985	0.199262	115	129	217	3.10974	0.821653	0.738169	0.701924
1435	Serra Negra do Norte	RN	Small	498	0.640562	0.576305	0.226908	179	211	385	3.10807	0.821711	0.738213	0.701973
1436	Pombos	PE	Medium	1810	0.743094	0.68674	0.299448	465	567	1268	3.10672	0.821862	0.738332	0.702132
1437	Montezuma	MG	Small	687	0.628821	0.606987	0.296943	255	270	483	3.10071	0.821944	0.738389	0.702193
1438	Buritama	SP	Small	1055	0.751659	0.649289	0.17346	262	370	872	3.09747	0.822029	0.738467	0.702303
1439	Salinas da Margarida	BA	Small	1164	0.649485	0.62457	0.415808	408	437	680	3.09633	0.822161	0.738559	0.702389
1440	Calçado	PE	Small	943	0.694592	0.621421	0.288441	288	357	671	3.09229	0.822255	0.738634	0.702474
1441	Urubici	SC	Small	847	0.701299	0.61157	0.262102	253	329	625	3.0851	0.822337	0.738703	0.702552
1442	Cantagalo	MG	Small	394	0.687817	0.601523	0	123	157	394	3.08185	0.822376	0.738736	0.702602
1443	Bacabeira	MA	Small	1551	0.730496	0.640877	0.372018	418	557	974	3.07549	0.822512	0.738853	0.702725
1444	Senhora de Oliveira	MG	Small	344	0.604651	0.55814	0.18314	136	152	281	3.07398	0.822556	0.738885	0.70276
1445	Monte Alegre	PA	Medium	4856	0.821458	0.73888	0.400124	867	1268	2913	3.07024	0.822837	0.739152	0.703128
1446	Resende Costa	MG	Small	639	0.726135	0.655712	0	175	220	639	3.06737	0.822893	0.739198	0.703208
1447	São José do Rio Claro	MT	Small	1631	0.738811	0.619252	0.423666	426	621	940	3.06	0.823031	0.739329	0.703327
1448	Cajueiro	AL	Small	1821	0.752334	0.65788	0.36134	451	623	1163	3.05676	0.823178	0.73946	0.703473
1449	Delta	MG	Small	944	0.789195	0.673729	0	199	308	944	3.05662	0.823242	0.739525	0.703592
1450	Conquista	MG	Small	424	0.636792	0.603774	0.115566	154	168	375	3.05597	0.823292	0.73956	0.70364
1451	Cidade Ocidental	GO	Medium	6709	0.778805	0.733939	0.575645	1484	1785	2847	3.05131	0.823773	0.739935	0.703999
1452	Nova Hartz	RS	Small	1754	0.693273	0.646522	0.457241	538	620	952	3.04279	0.823947	0.740066	0.704119
1453	São João da Ponta	PA	Small	601	0.628952	0.572379	0.332779	223	257	401	3.03809	0.824019	0.74012	0.704169
1454	Monte Mor	SP	Medium	4578	0.79751	0.705985	0.49585	927	1346	2308	3.03524	0.82432	0.740403	0.70446
1455	Canoinhas	SC	Medium	3891	0.737086	0.666153	0.60293	1023	1299	1545	3.03482	0.824651	0.740676	0.704655
1456	Bom Jesus	RN	Small	791	0.675095	0.652339	0.190898	257	275	640	3.03327	0.824734	0.740734	0.704736
1457	São Francisco	MG	Medium	4822	0.777893	0.680216	0.58793	1071	1542	1987	3.0298	0.825081	0.741058	0.704986
1458	Paulo de Faria	SP	Small	556	0.636691	0.532374	0.375899	202	260	347	3.02888	0.825147	0.741113	0.70503
1459	Serra Branca	PB	Small	897	0.632107	0.624303	0.362319	330	337	572	3.0288	0.825254	0.741184	0.705102
1460	Novo Horizonte	SP	Medium	2555	0.812916	0.688063	0.318591	478	797	1741	3.02862	0.825408	0.741351	0.705322
1461	Nilo Peçanha	BA	Small	1096	0.656934	0.615876	0.415146	376	421	641	3.02716	0.82553	0.74144	0.705402
1462	Santarém Novo	PA	Small	620	0.622581	0.585484	0.327419	234	257	417	3.02592	0.825606	0.741494	0.705455
1463	São Francisco do Guaporé	RO	Small	1892	0.763214	0.613108	0.454545	448	732	1032	3.02444	0.825751	0.741648	0.705585
1464	Colares	PA	Small	1054	0.670778	0.607211	0.402277	347	414	630	3.02243	0.825864	0.741735	0.705665
1465	Presidente Juscelino	MA	Small	1388	0.733429	0.696686	0.207493	370	421	1100	3.02048	0.825983	0.741823	0.705803
1466	Malhada	BA	Small	1437	0.767571	0.695198	0.167015	334	438	1197	3.01628	0.826092	0.741915	0.705954
1467	Carinhanha	BA	Medium	2493	0.757722	0.70357	0.366627	604	739	1579	3.0142	0.826287	0.742071	0.706153
1468	São Pedro	SP	Medium	2186	0.788198	0.690759	0.301464	463	676	1527	3.01347	0.826437	0.742213	0.706346
1469	Japaratuba	SE	Small	1392	0.772988	0.656609	0.242098	316	478	1055	3.01216	0.82654	0.742314	0.706479
1470	Andaraí	BA	Small	1068	0.713483	0.575843	0.412921	306	453	627	3.0075	0.826639	0.742409	0.706558
1471	Candiota	RS	Small	736	0.616848	0.605978	0.355978	282	290	474	3.00539	0.82673	0.74247	0.706618
1472	Camboriú	SC	Medium	7482	0.843491	0.765437	0.453221	1171	1755	4091	3.00507	0.82711	0.742839	0.707133
1473	Cachoeirinha	RS	Large	8547	0.84673	0.704692	0.61156	1310	2524	3320	3.00414	0.827534	0.74337	0.707552
1474	Caetité	BA	Medium	3240	0.724691	0.637654	0.62037	892	1174	1230	3.00197	0.827823	0.743617	0.707707
1475	Cornélio Procópio	PR	Medium	2640	0.744318	0.664394	0.489773	675	886	1347	2.99832	0.828042	0.743803	0.707877
1476	Aroazes	PI	Small	409	0.721271	0.591687	0	114	167	409	2.99664	0.828079	0.743838	0.707928
1477	Saboeiro	CE	Small	1249	0.776621	0.644516	0.226581	279	444	966	2.99543	0.828169	0.743931	0.70805
1478	Salto de Pirapora	SP	Medium	3178	0.783197	0.691001	0.439899	689	982	1780	2.99373	0.828392	0.744138	0.708275
1479	São Miguel do Fidalgo	PI	Small	287	0.66899	0.567944	0	95	124	287	2.99253	0.828423	0.744164	0.708311
1480	Bonfim	RR	Small	1661	0.724865	0.656231	0.38531	457	571	1021	2.98958	0.828571	0.744284	0.70844
1481	Santana do Cariri	CE	Small	1589	0.75708	0.658276	0.317181	386	543	1085	2.98883	0.828696	0.744398	0.708576
1482	Patrocínio	MG	Medium	5839	0.943826	0.743449	0.19815	328	1498	4682	2.98862	0.828802	0.744713	0.709167
1483	Barro Alto	BA	Small	1174	0.680579	0.583475	0.475298	375	489	616	2.98712	0.828924	0.744816	0.709244
1484	Alvorada de Minas	MG	Small	364	0.629121	0.587912	0.118132	135	150	321	2.98417	0.828968	0.744848	0.709285
1485	Bom Jesus do Galho	MG	Small	898	0.802895	0.66147	0	177	304	898	2.98264	0.829025	0.744912	0.709398
1486	Glória do Goitá	PE	Medium	2265	0.767329	0.683444	0.369978	527	717	1427	2.98118	0.829196	0.745062	0.709578
1487	Bom Jesus dos Perdões	SP	Medium	1922	0.794485	0.671176	0.296046	395	632	1353	2.98035	0.829324	0.745195	0.709749
1488	Cristal	RS	Small	554	0.648014	0.584838	0.261733	195	230	409	2.97803	0.829387	0.745244	0.7098
1489	Santa Luzia do Pará	PA	Small	1712	0.718458	0.661215	0.396028	482	580	1034	2.97721	0.829543	0.745366	0.709931
1490	São José de Mipibu	RN	Medium	3451	0.773109	0.717763	0.426833	783	974	1978	2.97499	0.829797	0.74557	0.71018
1491	Rio do Pires	BA	Small	627	0.706539	0.61244	0.157895	184	243	528	2.97128	0.829856	0.745622	0.710247
1492	Itaobim	MG	Small	1477	0.700068	0.643196	0.410968	443	527	870	2.97033	0.83	0.745732	0.710356
1493	Carira	SE	Small	1718	0.760768	0.663562	0.330617	411	578	1150	2.96919	0.830133	0.745854	0.710501
1494	Suzano	SP	Large	22060	0.945195	0.768948	0.579964	1209	5097	9266	2.96583	0.830525	0.746926	0.71167
1495	Darcinópolis	TO	Small	579	0.673575	0.632124	0.132988	189	213	502	2.96355	0.830586	0.746971	0.711733
1496	Palhoça	SC	Large	12811	0.94895	0.799703	0.324877	654	2566	8649	2.96296	0.830798	0.74751	0.712823
1497	Caconde	SP	Small	1259	0.75139	0.637808	0.29309	313	456	890	2.9629	0.830899	0.747606	0.712936
1498	Pacoti	CE	Small	1009	0.757185	0.639247	0.197225	245	364	810	2.96188	0.830978	0.747683	0.713038
1499	Corinto	MG	Small	1470	0.829252	0.718367	0	251	414	1470	2.9614	0.83106	0.74777	0.713223
1500	Ponta Porã	MS	Medium	8563	0.88789	0.776597	0.397057	960	1913	5163	2.95707	0.831371	0.748172	0.713874
1501	Canavieira	PI	Small	314	0.601911	0.550955	0.191083	125	141	254	2.95235	0.831411	0.748202	0.713906
1502	Analândia	SP	Small	359	0.56546	0.557103	0.278552	156	159	259	2.94906	0.831462	0.748235	0.713939
1503	Itaquitinga	PE	Small	1408	0.701705	0.637784	0.40767	420	510	834	2.94799	0.831598	0.748342	0.714044
1504	Presidente Sarney	MA	Small	1938	0.735294	0.69195	0.351393	513	597	1257	2.9478	0.831764	0.748468	0.714202
1505	Castro	PR	Medium	6346	0.800819	0.674283	0.65364	1264	2067	2198	2.9475	0.832174	0.748903	0.714479
1506	Ponte Nova	MG	Medium	3342	0.85009	0.67684	0.385697	501	1080	2053	2.94327	0.832336	0.74913	0.714738
1507	Criciúma	SC	Large	13779	0.880107	0.732056	0.647943	1652	3692	4851	2.94053	0.832871	0.749906	0.71535
1508	Salvaterra	PA	Small	2037	0.726068	0.624448	0.519391	558	765	979	2.93716	0.833052	0.750067	0.715473
1509	Bom Jardim	PE	Medium	2554	0.835552	0.711825	0.235709	420	736	1952	2.93591	0.833188	0.750222	0.715719
1510	São Roque do Canaã	ES	Small	771	0.771725	0.664073	0	176	259	771	2.93578	0.833245	0.750276	0.715817
1511	Montividiu do Norte	GO	Small	339	0.589971	0.551622	0.238938	139	152	258	2.93477	0.83329	0.750308	0.715849
1512	Irará	BA	Medium	2067	0.780842	0.675859	0.342042	453	670	1360	2.93424	0.833437	0.750449	0.716021
1513	Severínia	SP	Small	1288	0.748447	0.640528	0.305901	324	463	894	2.92941	0.833542	0.750547	0.716133
1514	Luislândia	MG	Small	569	0.669596	0.653779	0.084359	188	197	521	2.9274	0.833603	0.750588	0.716199
1515	Butiá	RS	Small	1471	0.700884	0.600952	0.496941	440	587	740	2.92709	0.833745	0.750711	0.716292
1516	Terra Roxa	SP	Small	659	0.63126	0.564492	0.396055	243	287	398	2.9259	0.833824	0.750772	0.716343
1517	Ouro Fino	MG	Medium	1793	0.798104	0.668712	0.281093	362	594	1289	2.92019	0.833941	0.750897	0.716505
1518	Pouso Redondo	SC	Small	1426	0.678121	0.617111	0.487377	459	546	731	2.91755	0.83409	0.751012	0.716597
1519	Grossos	RN	Small	610	0.736066	0.55082	0.24918	161	274	458	2.91402	0.834142	0.751069	0.716655
1520	Iguatu	CE	Large	6941	0.796715	0.710272	0.624838	1411	2011	2604	2.9139	0.834599	0.751492	0.716983
1521	Pitangui	MG	Medium	1831	0.776079	0.683779	0.29219	410	579	1296	2.9127	0.834732	0.751614	0.717147
1522	Senador Sá	CE	Small	724	0.64779	0.584254	0.370166	255	301	456	2.91201	0.834815	0.751677	0.717204
1523	Filadélfia	TO	Small	773	0.658473	0.606727	0.332471	264	304	516	2.91188	0.8349	0.751741	0.717269
1524	Araçoiaba	PE	Small	1687	0.7131	0.656787	0.419087	484	579	980	2.90872	0.835057	0.751863	0.717393
1525	Jaguapitã	PR	Small	866	0.627021	0.654734	0.311778	323	299	596	2.90763	0.835161	0.751926	0.717468
1526	Campinápolis	MT	Small	2523	0.769322	0.599287	0.574713	582	1011	1073	2.90729	0.83535	0.752138	0.717603
1527	Baraúna	PB	Small	391	0.664962	0.590793	0.099744	131	160	352	2.9064	0.835392	0.752172	0.717648
1528	Nova Cruz	RN	Medium	2714	0.717023	0.719971	0.434783	768	760	1534	2.9041	0.835641	0.752332	0.717841
1529	Apiaí	SP	Small	1760	0.735795	0.636932	0.442614	465	639	981	2.90394	0.835792	0.752466	0.717965
1530	Berizal	MG	Small	363	0.710744	0.586777	0	105	150	363	2.90375	0.835826	0.752498	0.71801
1531	Santo Antônio dos Milagres	PI	Small	206	0.519417	0.529126	0.199029	99	97	165	2.8971	0.835858	0.752518	0.718031
1532	Alcinópolis	MS	Small	397	0.556675	0.574307	0.299748	176	169	278	2.89696	0.835915	0.752554	0.718066
1533	Itatira	CE	Small	2074	0.711186	0.637416	0.526037	599	752	983	2.89416	0.836109	0.752712	0.71819
1534	Parauapebas	PA	Large	19050	0.906142	0.801155	0.561837	1788	3788	8347	2.89348	0.836688	0.753508	0.719243
1535	Mirandópolis	SP	Medium	1384	0.758671	0.663295	0.270231	334	466	1010	2.89307	0.836797	0.753606	0.71937
1536	Comodoro	MT	Small	2051	0.748415	0.6353	0.479278	516	748	1068	2.88836	0.836964	0.753764	0.719505
1537	Camocim	CE	Medium	4841	0.799628	0.733526	0.475522	970	1290	2539	2.88255	0.837278	0.754035	0.719825
1538	Machacalis	MG	Small	504	0.728175	0.630952	0	137	186	504	2.88237	0.837322	0.754074	0.719888
1539	Porto Firme	MG	Small	621	0.7343	0.660225	0	165	211	621	2.88229	0.837376	0.754119	0.719967
1540	Anastácio	MS	Medium	2021	0.768926	0.649678	0.418605	467	708	1175	2.87783	0.837527	0.754267	0.720115
1541	Santa Rita do Passa Quatro	SP	Medium	1407	0.761194	0.648898	0.308458	336	494	973	2.87455	0.837636	0.754371	0.720237
1542	Lamim	MG	Small	221	0.60181	0.570136	0.0181	88	95	217	2.8732	0.837664	0.754391	0.720265
1543	Jacinto	MG	Small	879	0.653015	0.604096	0.395904	305	348	531	2.87252	0.837763	0.754464	0.720332
1544	Capela do Alto	SP	Small	1539	0.688109	0.654321	0.434048	480	532	871	2.86877	0.837919	0.754576	0.720442
1545	Barbosa	SP	Small	522	0.618774	0.655172	0.137931	199	180	450	2.86597	0.837983	0.754614	0.720498
1546	Américo Brasiliense	SP	Medium	3101	0.79297	0.653015	0.514028	642	1076	1507	2.86282	0.838191	0.75484	0.720688
1547	Marcação	PB	Small	893	0.74692	0.659574	0.136618	226	304	771	2.85903	0.838264	0.754904	0.720786
1548	Monte Santo de Minas	MG	Small	1156	0.794983	0.715398	0	237	329	1156	2.85629	0.838341	0.754974	0.720931
1549	Poço Fundo	MG	Small	927	0.789644	0.686084	0	195	291	927	2.85457	0.838404	0.755035	0.721048
1550	São Lourenço	MG	Medium	2597	0.795533	0.678475	0.404313	531	835	1547	2.85355	0.838576	0.75521	0.721243
1551	Avanhandava	SP	Small	886	0.750564	0.647856	0.158014	221	312	746	2.85197	0.838648	0.755276	0.721337
1552	Rorainópolis	RR	Medium	2727	0.817382	0.682802	0.376604	498	865	1700	2.84846	0.838809	0.755458	0.721552
1553	Matriz de Camaragibe	AL	Small	2087	0.775755	0.688548	0.339722	468	650	1378	2.84813	0.838961	0.755595	0.721725
1554	Luís Correia	PI	Medium	2378	0.727082	0.690917	0.449958	649	735	1308	2.8479	0.839171	0.755749	0.72189
1555	Cananéia	SP	Small	971	0.647786	0.628218	0.391349	342	361	591	2.84765	0.839282	0.755825	0.721965
1556	Vitorino Freire	MA	Medium	2412	0.760365	0.697761	0.39262	578	729	1465	2.84694	0.839469	0.755978	0.72215
1557	Pirajuí	SP	Medium	1300	0.704615	0.685385	0.29	384	409	923	2.83783	0.839594	0.756064	0.722266
1558	Nova Londrina	PR	Small	844	0.637441	0.619668	0.376777	306	321	526	2.83679	0.839693	0.756132	0.722332
1559	Madeiro	PI	Small	794	0.70529	0.615869	0.268262	234	305	581	2.83616	0.839769	0.756196	0.722405
1560	Alfredo Chaves	ES	Small	894	0.778524	0.659955	0.082774	198	304	820	2.83487	0.839833	0.75626	0.722509
1561	Governador Dix-Sept Rosado	RN	Small	837	0.689367	0.609319	0.326165	260	327	564	2.82995	0.839917	0.756329	0.72258
1562	Wagner	BA	Small	702	0.753561	0.589744	0.205128	173	288	558	2.82383	0.839973	0.756389	0.72265
1563	José Raydan	MG	Small	363	0.633609	0.595041	0.126722	133	147	317	2.81751	0.840016	0.75642	0.72269
1564	Caicó	RN	Medium	3740	0.773529	0.706417	0.500535	847	1098	1868	2.81561	0.840291	0.756651	0.722926
1565	Padre Paraíso	MG	Small	1644	0.877737	0.706813	0	201	482	1644	2.81445	0.840356	0.756752	0.723133
1566	Nova Andradina	MS	Medium	4321	0.817172	0.682712	0.528813	790	1371	2036	2.81425	0.840612	0.757041	0.72339
1567	Ariranha	SP	Small	647	0.564142	0.545595	0.51932	282	294	311	2.81381	0.840703	0.757103	0.723429
1568	Maracaju	MS	Medium	3738	0.733815	0.748261	0.466292	995	941	1995	2.81161	0.841025	0.757301	0.723681
1569	São Sebastião do Passé	BA	Medium	2822	0.860383	0.711198	0.248405	394	815	2121	2.81105	0.841153	0.757472	0.723948
1570	José Gonçalves de Minas	MG	Small	390	0.592308	0.579487	0.251282	159	164	292	2.81056	0.841204	0.757506	0.723985
1571	Canhotinho	PE	Small	1920	0.765104	0.674479	0.365625	451	625	1218	2.81055	0.841351	0.757638	0.724138
1572	Ipueiras	TO	Small	191	0.507853	0.481675	0.298429	94	99	134	2.80994	0.841381	0.757659	0.724155
1573	Botucatu	SP	Large	9596	0.881305	0.727178	0.575344	1139	2618	4075	2.80676	0.84175	0.758209	0.724669
1574	Bocaina de Minas	MG	Small	245	0.665306	0.559184	0	82	108	245	2.8056	0.841777	0.758232	0.7247
1575	Vitória	ES	Large	21608	0.958071	0.769576	0.562199	906	4979	9460	2.80155	0.84207	0.759279	0.725893
1576	Vacaria	RS	Medium	4769	0.883623	0.733068	0.338226	555	1273	3156	2.80145	0.84225	0.759547	0.726291
1577	Glicério	SP	Small	340	0.55	0.626471	0.15	153	127	289	2.80074	0.842299	0.759573	0.726327
1578	Guaçuí	ES	Medium	2165	0.887298	0.739954	0	244	563	2165	2.7985	0.842379	0.759692	0.7266
1579	Palmeiras do Tocantins	TO	Small	605	0.644628	0.606612	0.284298	215	238	433	2.79844	0.842448	0.759742	0.726655
1580	Dormentes	PE	Small	1587	0.752363	0.645873	0.384373	393	562	977	2.79463	0.842575	0.75986	0.726778
1581	Santa Luz	PI	Small	539	0.736549	0.601113	0.109462	142	215	480	2.7896	0.842621	0.759905	0.726838
1582	Cutias	AP	Small	724	0.616022	0.611878	0.377072	278	281	451	2.78312	0.842712	0.759964	0.726895
1583	Canela	RS	Medium	3337	0.866047	0.685945	0.362601	447	1048	2127	2.78182	0.842856	0.760185	0.727163
1584	Portão	RS	Medium	2629	0.702929	0.651959	0.594142	781	915	1067	2.77888	0.843109	0.760377	0.727298
1585	Ruy Barbosa	BA	Medium	2213	0.814731	0.712607	0.248983	410	636	1662	2.77663	0.843242	0.760511	0.727507
1586	Teixeira Soares	PR	Small	973	0.625899	0.581706	0.517986	364	407	469	2.77442	0.84336	0.760597	0.727567
1587	Bonito de Santa Fé	PB	Small	1106	0.689873	0.636528	0.374322	343	402	692	2.77429	0.843471	0.760681	0.727654
1588	Presidente Vargas	MA	Small	1195	0.679498	0.661088	0.364854	383	405	759	2.7608	0.843595	0.760766	0.72775
1589	Solânea	PB	Medium	1931	0.778871	0.647333	0.41274	427	681	1134	2.75993	0.843734	0.760909	0.727893
1590	Firmino Alves	BA	Small	408	0.610294	0.595588	0.218137	159	165	319	2.75484	0.843785	0.760944	0.727933
1591	Verís1o	MG	Small	287	0.581882	0.571429	0.1777	120	123	236	2.75097	0.843824	0.76097	0.727962
1592	Anamã	AM	Small	1600	0.748125	0.645	0.403125	403	568	955	2.74673	0.843955	0.76109	0.728083
1593	Tenório	PB	Small	236	0.631356	0.580508	0	87	99	236	2.74592	0.843983	0.76111	0.728113
1594	Candelária	RS	Medium	1934	0.741985	0.629266	0.503102	499	717	961	2.74461	0.844144	0.761261	0.728234
1595	Ibirarema	SP	Small	541	0.628466	0.61183	0.264325	201	210	398	2.74356	0.84421	0.761305	0.728284
1596	Ipuã	SP	Small	1216	0.694901	0.631579	0.415296	371	448	711	2.73885	0.84433	0.761399	0.728374
1597	Remanso	BA	Medium	3158	0.861621	0.697277	0.333756	437	956	2104	2.73754	0.844471	0.761601	0.728639
1598	Brodowski	SP	Medium	1633	0.764238	0.693815	0.278628	385	500	1178	2.73274	0.844596	0.761706	0.728787
1599	Três Pontas	MG	Medium	3586	0.930284	0.774958	0	250	807	3586	2.73136	0.844677	0.761875	0.72924
1600	Currais	PI	Small	482	0.630705	0.634855	0.165975	178	176	402	2.72901	0.844735	0.761912	0.72929
1601	Cidelândia	MA	Small	1359	0.745401	0.664459	0.311994	346	456	935	2.72748	0.844847	0.762008	0.729408
1602	Santa Maria do Cambucá	PE	Small	1141	0.731814	0.669588	0.258545	306	377	846	2.72272	0.844946	0.762088	0.729515
1603	Porto	PI	Small	1303	0.796623	0.696853	0.128166	265	395	1136	2.72088	0.845032	0.762171	0.729658
1604	São Luís Gonzaga do Maranhão	MA	Small	1623	0.730746	0.653112	0.420209	437	563	941	2.7204	0.845173	0.762289	0.729777
1605	Caeté	MG	Medium	2770	0.800361	0.672924	0.451264	553	906	1520	2.71841	0.845353	0.76248	0.729968
1606	Porto Estrela	MT	Small	225	0.697778	0.528889	0	68	106	225	2.71721	0.845375	0.762502	0.729997
1607	Calçoene	AP	Small	1295	0.714286	0.625483	0.425483	370	485	744	2.71717	0.845494	0.762604	0.730091
1608	Carauari	AM	Medium	3436	0.843714	0.693248	0.408324	537	1054	2033	2.71546	0.845668	0.762826	0.730347
1609	Cabeceiras do Piauí	PI	Small	747	0.73494	0.650602	0.137885	198	261	644	2.71156	0.845733	0.76288	0.730428
1610	São João do Paraíso	MA	Small	894	0.702461	0.642058	0.280761	266	320	643	2.70716	0.845819	0.762948	0.730509
1611	Alexânia	GO	Medium	2207	0.750793	0.686452	0.425464	550	692	1268	2.70275	0.845997	0.763093	0.730669
1612	Presidente Dutra	BA	Small	1059	0.719547	0.661945	0.271955	297	358	771	2.70233	0.846093	0.763169	0.730766
1613	Janaúba	MG	Medium	5309	0.866642	0.71294	0.470522	708	1524	2811	2.68849	0.846323	0.763489	0.731121
1614	Pedro Leopoldo	MG	Medium	3678	0.870854	0.692496	0.387711	475	1131	2252	2.68816	0.846476	0.763727	0.731405
1615	Cerro Azul	PR	Small	1510	0.67351	0.615232	0.547682	493	581	683	2.68623	0.846636	0.763849	0.731491
1616	Elísio Medrado	BA	Small	480	0.65625	0.629167	0.147917	165	178	409	2.68517	0.84669	0.763886	0.731542
1617	Iracemápolis	SP	Small	1624	0.703202	0.619458	0.527094	482	618	768	2.6815	0.846846	0.764016	0.731639
1618	São João do Paraíso	MG	Small	1555	0.770418	0.680386	0.291961	357	497	1101	2.6809	0.846961	0.764121	0.731778
1619	Cabo Verde	MG	Small	819	0.708181	0.6337	0.263736	239	300	603	2.68031	0.847039	0.764184	0.731854
1620	Boa Vista do Ramos	AM	Small	2422	0.792733	0.695706	0.376548	502	737	1510	2.67932	0.847201	0.764339	0.732044
1621	Parobé	RS	Medium	4361	0.781014	0.68631	0.593442	955	1368	1773	2.6779	0.847511	0.764627	0.732268
1622	Siriri	SE	Small	824	0.651699	0.632282	0.350728	287	303	535	2.67624	0.847604	0.76469	0.732335
1623	São Lourenço da Serra	SP	Small	1097	0.665451	0.580675	0.525068	367	460	521	2.67437	0.847723	0.764787	0.732401
1624	São José do Norte	RS	Medium	1697	0.718916	0.638774	0.486152	477	613	872	2.67325	0.847877	0.764916	0.732511
1625	Terra Santa	PA	Small	1641	0.758074	0.668495	0.359537	397	544	1051	2.67029	0.848006	0.765031	0.732643
1626	Santa Rita do Sapucaí	MG	Medium	2779	0.854624	0.698813	0.310543	404	837	1916	2.66823	0.848137	0.765207	0.732885
1627	Ribeira do Pombal	BA	Medium	3871	0.78636	0.724102	0.478688	827	1068	2018	2.66786	0.848405	0.765431	0.733139
1628	Nova Redenção	BA	Small	607	0.719934	0.622735	0.158155	170	229	511	2.66685	0.84846	0.765479	0.733204
1629	Visconde do Rio Branco	MG	Medium	2653	0.837919	0.702224	0.317753	430	790	1810	2.6668	0.848599	0.765645	0.733432
1630	Açailândia	MA	Large	9101	0.876497	0.736512	0.569827	1124	2398	3915	2.66574	0.848963	0.76615	0.733926
1631	Abadiânia	GO	Small	1429	0.702589	0.674598	0.380686	425	465	885	2.66536	0.849101	0.766248	0.734037
1632	Salesópolis	SP	Small	1250	0.7536	0.7144	0.1552	308	357	1056	2.66255	0.849201	0.766323	0.73417
1633	Campos do Jordão	SP	Medium	3766	0.868295	0.717207	0.348911	496	1065	2452	2.66125	0.849361	0.766547	0.73448
1634	Pedro Régis	PB	Small	526	0.619772	0.596958	0.313688	200	212	361	2.65793	0.849426	0.766591	0.734525
1635	Trindade	GO	Large	9320	0.916846	0.746781	0.481438	775	2360	4833	2.65778	0.849677	0.767087	0.735134
1636	Capetinga	MG	Small	437	0.745995	0.613272	0	111	169	437	2.65737	0.849713	0.767123	0.73519
1637	Capitão Poço	PA	Medium	4550	0.858462	0.682637	0.503516	644	1444	2259	2.65696	0.849922	0.767427	0.735474
1638	Sousa	PB	Medium	4628	0.821521	0.721478	0.488764	826	1289	2366	2.65679	0.850189	0.767698	0.735773
1639	Ivaté	PR	Small	565	0.59115	0.569911	0.428319	231	243	323	2.65499	0.850264	0.767749	0.735813
1640	Lins	SP	Medium	4534	0.847155	0.705779	0.474636	693	1334	2382	2.65482	0.850489	0.768029	0.736114
1641	Vila Boa	GO	Small	571	0.618214	0.595447	0.348511	218	231	372	2.65366	0.850559	0.768078	0.736161
1642	Pedra Preta	MT	Small	1297	0.754819	0.657672	0.309175	318	444	896	2.65249	0.850662	0.768171	0.736274
1643	Itapeva	SP	Medium	7189	0.880373	0.717624	0.534706	860	2030	3345	2.65114	0.850941	0.768598	0.736695
1644	Jaú do Tocantins	TO	Small	306	0.594771	0.555556	0.238562	124	136	233	2.65105	0.850981	0.768627	0.736725
1645	Itapitanga	BA	Small	725	0.64	0.591724	0.409655	261	296	428	2.6497	0.851066	0.768689	0.736779
1646	Lajedo do Tabocal	BA	Small	582	0.604811	0.570447	0.42268	230	250	336	2.64288	0.85114	0.768742	0.736821
1647	São Julião	PI	Small	403	0.667494	0.610422	0.114144	134	157	357	2.6417	0.851184	0.768775	0.736866
1648	Morrinhos	CE	Small	2189	0.781179	0.750571	0.23344	479	546	1678	2.63102	0.851339	0.76889	0.737078
1649	Cacaulândia	RO	Small	542	0.656827	0.568266	0.339483	186	234	358	2.62461	0.851399	0.768939	0.737123
1650	Monte Sião	MG	Small	1408	0.755682	0.647727	0.363636	344	496	896	2.62321	0.851511	0.769043	0.737236
1651	Itaquara	BA	Small	538	0.598513	0.591078	0.36803	216	220	340	2.61809	0.851581	0.769089	0.737279
1652	Campo do Brito	SE	Small	1351	0.735751	0.670614	0.330126	357	445	905	2.61771	0.851696	0.769183	0.737393
1653	Brejetuba	ES	Small	1116	0.852151	0.684588	0	165	352	1116	2.61763	0.85175	0.769257	0.737533
1654	Anísio de Abreu	PI	Small	821	0.771011	0.699147	0	188	247	821	2.61024	0.851811	0.769309	0.737637
1655	Vila Propício	GO	Small	436	0.58945	0.568807	0.353211	179	188	282	2.60971	0.851869	0.769348	0.737673
1656	Poções	BA	Medium	3604	0.859046	0.703663	0.391787	508	1068	2192	2.6067	0.852033	0.769573	0.737949
1657	Coruripe	AL	Medium	4706	0.848066	0.744794	0.407777	715	1201	2787	2.60023	0.852265	0.769826	0.7383
1658	Itararé	SP	Medium	3627	0.801213	0.687896	0.521643	721	1132	1735	2.59824	0.852498	0.770064	0.738519
1659	Ribeirão Cascalheira	MT	Small	947	0.646251	0.659979	0.360084	335	322	606	2.59644	0.852607	0.770131	0.738595
1660	Cururupu	MA	Medium	2388	0.846315	0.687605	0.311558	367	746	1644	2.59503	0.852726	0.770288	0.738803
1661	Coluna	MG	Small	660	0.756061	0.677273	0	161	213	660	2.5942	0.852778	0.770333	0.738886
1662	Pintadas	BA	Small	672	0.702381	0.633929	0.214286	200	246	528	2.59153	0.852843	0.770385	0.738953
1663	Ibitinga	SP	Medium	3707	0.935527	0.783383	0	239	803	3707	2.59087	0.85292	0.770554	0.73942
1664	Teresina de Goiás	GO	Small	378	0.550265	0.550265	0.391534	170	170	230	2.58983	0.852975	0.770589	0.739449
1665	Olhos-d'Água	MG	Small	549	0.68306	0.59745	0.251366	174	221	411	2.589	0.853032	0.770636	0.739501
1666	Alto Parnaíba	MA	Small	1007	0.724926	0.645482	0.303873	277	357	701	2.58691	0.853121	0.770711	0.739589
1667	Jataí	GO	Large	7366	0.879446	0.747488	0.491176	888	1860	3748	2.58638	0.853409	0.771102	0.740062
1668	Monte Alegre do Sul	SP	Small	455	0.663736	0.564835	0.281319	153	198	327	2.58557	0.853459	0.771144	0.740103
1669	Jaicós	PI	Small	1473	0.734555	0.620502	0.46979	391	559	781	2.58551	0.853585	0.771261	0.740201
1670	São Miguel da Baixa Grande	PI	Small	164	0.658537	0.512195	0	56	80	164	2.58468	0.853603	0.771278	0.740222
1671	Concórdia do Pará	PA	Medium	3328	0.774639	0.691106	0.529447	750	1028	1566	2.57991	0.853846	0.771494	0.74042
1672	Babaçulândia	TO	Small	712	0.619382	0.564607	0.490169	271	310	363	2.57881	0.853934	0.771559	0.740465
1673	Flores do Piauí	PI	Small	359	0.710306	0.612813	0	104	139	359	2.57373	0.853968	0.771589	0.740511
1674	Alambari	SP	Small	504	0.712302	0.56746	0.244048	145	218	381	2.56856	0.854015	0.771635	0.740559
1675	Cristália	MG	Small	578	0.648789	0.612457	0.290657	203	224	410	2.56854	0.854081	0.771682	0.74061
1676	Jurema	PE	Small	1347	0.78248	0.631032	0.351893	293	497	873	2.56609	0.854175	0.771786	0.74072
1677	Fortim	CE	Small	1178	0.708829	0.701188	0.258913	343	352	873	2.56493	0.854287	0.77186	0.74083
1678	Vicência	PE	Medium	2405	0.743867	0.660707	0.534304	616	816	1120	2.5628	0.854486	0.772032	0.740972
1679	Arujá	SP	Medium	6668	0.932813	0.74805	0.345981	448	1680	4361	2.55987	0.854631	0.772385	0.741521
1680	Itiruçu	BA	Small	793	0.741488	0.64691	0.190416	205	280	642	2.55477	0.854698	0.772444	0.741602
1681	Júlio de Castilhos	RS	Small	1294	0.734158	0.595054	0.482226	344	524	670	2.5543	0.854809	0.772554	0.741687
1682	Laguna	SC	Medium	2824	0.796388	0.689448	0.455737	575	877	1537	2.55121	0.854995	0.772739	0.741881
1683	Barreiras	BA	Large	11946	0.884815	0.739327	0.640633	1376	3114	4293	2.55106	0.855441	0.773393	0.742422
1684	São Félix do Coribe	BA	Small	1235	0.831579	0.667206	0.149798	208	411	1050	2.54591	0.855509	0.77348	0.742554
1685	Dirceu Arcoverde	PI	Small	464	0.625	0.549569	0.37931	174	209	288	2.53903	0.855565	0.773524	0.742591
1686	Tapes	RS	Small	1082	0.634011	0.661738	0.426987	396	366	620	2.53402	0.855693	0.773601	0.742669
1687	Gouvelândia	GO	Small	467	0.64454	0.591006	0.271949	166	191	340	2.53263	0.855747	0.773641	0.742712
1688	Itajaí	SC	Large	16370	0.907758	0.720159	0.718143	1510	4581	4614	2.52946	0.856236	0.774604	0.743293
1689	Vitória do Jari	AP	Small	1742	0.710103	0.702067	0.399541	505	519	1046	2.52696	0.8564	0.774714	0.743425
1690	Canavieiras	BA	Medium	2199	0.815371	0.714416	0.287403	406	628	1567	2.5232	0.856531	0.774846	0.743623
1691	Ibititá	BA	Small	1195	0.792469	0.685356	0.171548	248	376	990	2.52001	0.856612	0.774925	0.743748
1692	Louveira	SP	Medium	3850	0.873766	0.724935	0.351948	486	1059	2495	2.51912	0.856769	0.775147	0.744062
1693	Alto Alegre do Pindaré	MA	Medium	3161	0.809238	0.710851	0.431825	603	914	1796	2.51804	0.856965	0.77534	0.744289
1694	São Sebastião da Grama	SP	Small	747	0.713521	0.610442	0.303882	214	291	520	2.51341	0.857034	0.775401	0.744354
1695	Paranaíba	MS	Medium	2714	0.775608	0.640752	0.57185	609	975	1162	2.51053	0.857231	0.775606	0.744501
1696	Capivari de Baixo	SC	Medium	1759	0.739056	0.633883	0.504832	459	644	871	2.51028	0.85738	0.775741	0.744611
1697	Crisólita	MG	Small	591	0.664975	0.639594	0.225042	198	213	458	2.5084	0.857444	0.775786	0.744668
1698	Canápolis	MG	Small	725	0.742069	0.635862	0.190345	187	264	587	2.50757	0.857505	0.775842	0.744742
1699	Ibitiara	BA	Small	984	0.675813	0.617886	0.435976	319	376	555	2.50709	0.857608	0.775921	0.744812
1700	Inácio Martins	PR	Small	1070	0.646729	0.620561	0.493458	378	406	542	2.50409	0.85773	0.776006	0.744881
1701	Aripuanã	MT	Small	2297	0.78929	0.70135	0.380932	484	686	1422	2.50367	0.857887	0.77615	0.74506
1702	Pedreiras	MA	Medium	2855	0.832224	0.69352	0.401051	479	875	1710	2.50252	0.858042	0.776334	0.745276
1703	Itabaianinha	SE	Medium	3674	0.782798	0.671475	0.594992	798	1207	1488	2.49732	0.858301	0.776588	0.745463
1704	Quijingue	BA	Medium	2003	0.750874	0.629056	0.539191	499	743	923	2.49549	0.858463	0.776744	0.74558
1705	Apuiarés	CE	Small	1069	0.78391	0.640786	0.258185	231	384	793	2.49141	0.858537	0.776825	0.74568
1706	Icém	SP	Small	588	0.681973	0.605442	0.278912	187	232	424	2.49015	0.858598	0.776874	0.745733
1707	Santana do Piauí	PI	Small	299	0.682274	0.608696	0	95	117	299	2.48654	0.858629	0.776899	0.745771
1708	Bom Jardim	RJ	Medium	1761	0.727428	0.675752	0.442362	480	571	982	2.48555	0.858784	0.777019	0.745895
1709	Pontal do Paraná	PR	Medium	2008	0.753486	0.658865	0.48257	495	685	1039	2.48292	0.858945	0.777163	0.746026
1710	Rubim	MG	Small	646	0.74613	0.640867	0.130031	164	232	562	2.48278	0.858998	0.777211	0.746096
1711	Carutapera	MA	Small	2338	0.819076	0.730967	0.269889	423	629	1707	2.47824	0.859135	0.777344	0.746312
1712	Riacho de Santana	RN	Small	273	0.655678	0.586081	0.065934	94	113	255	2.47679	0.859165	0.777368	0.746344
1713	Cairu	BA	Small	1612	0.753722	0.694789	0.334988	397	492	1072	2.47159	0.859294	0.777471	0.746479
1714	Riacho da Cruz	RN	Small	272	0.716912	0.569853	0	77	117	272	2.47115	0.859319	0.777496	0.746513
1715	Engenheiro Coelho	SP	Small	1762	0.799092	0.69126	0.301362	354	544	1231	2.46871	0.859433	0.77761	0.746668
1716	Trizidela do Vale	MA	Small	1716	0.770979	0.700466	0.317016	393	514	1172	2.4686	0.859561	0.777718	0.746816
1717	Nova Granada	SP	Small	1346	0.809064	0.694651	0.173848	257	411	1112	2.4651	0.859644	0.777805	0.746956
1718	Peixe	TO	Small	920	0.680435	0.591304	0.466304	294	376	491	2.4623	0.859739	0.777884	0.747018
1719	São José do Rio Pardo	SP	Medium	3031	0.818872	0.663147	0.510063	549	1021	1485	2.46154	0.859917	0.778098	0.747206
1720	Presidente Olegário	MG	Small	1128	0.723404	0.652482	0.352837	312	392	730	2.46081	0.860018	0.778181	0.747298
1721	Nova Campina	SP	Small	885	0.697175	0.59887	0.418079	268	355	515	2.46043	0.860105	0.778255	0.747363
1722	Pará de Minas	MG	Medium	5568	0.851113	0.71408	0.543283	829	1592	2543	2.45542	0.860374	0.77859	0.747683
1723	Campestre	MG	Small	1178	0.821732	0.728353	0	210	320	1178	2.45395	0.860442	0.778657	0.747832
1724	Curvelo	MG	Medium	4979	0.849568	0.716208	0.508536	749	1413	2447	2.45365	0.860684	0.778955	0.74814
1725	Garça	SP	Medium	2721	0.860713	0.701213	0.323778	379	813	1840	2.45155	0.860807	0.779126	0.748372
1726	Jacobina	BA	Medium	5599	0.868727	0.692266	0.559921	735	1723	2464	2.44787	0.861045	0.779488	0.748683
1727	João Lisboa	MA	Small	1917	0.749609	0.681273	0.43349	480	611	1086	2.44718	0.861201	0.779616	0.74882
1728	Pedra Preta	RN	Small	179	0.541899	0.49162	0.27933	82	91	129	2.44532	0.861227	0.779636	0.748836
1729	Messias	AL	Small	1628	0.793612	0.682432	0.30774	336	517	1127	2.44208	0.861336	0.779744	0.748978
1730	Corrente	PI	Medium	2242	0.824264	0.723015	0.272079	394	621	1632	2.43952	0.861464	0.779875	0.749184
1731	Lizarda	TO	Small	352	0.622159	0.542614	0.318182	133	161	240	2.43884	0.861507	0.779909	0.749214
1732	Macajuba	BA	Small	933	0.675241	0.60343	0.458735	303	370	505	2.43587	0.861605	0.779987	0.749278
1733	Santa Vitória do Palmar	RS	Medium	1818	0.765677	0.653465	0.452695	426	630	995	2.43331	0.861743	0.780119	0.749403
1734	Novo Horizonte	BA	Small	891	0.646465	0.599327	0.488215	315	357	456	2.42839	0.861845	0.780194	0.749461
1735	Medicilândia	PA	Medium	2627	0.85649	0.71831	0.282832	377	740	1884	2.42515	0.861967	0.78035	0.749698
1736	Aracoiaba	CE	Medium	1899	0.718799	0.655082	0.527646	534	655	897	2.41933	0.86214	0.780488	0.749811
1737	Paranhos	MS	Small	2110	0.762085	0.649289	0.514692	502	740	1024	2.41463	0.862303	0.780643	0.749941
1738	Timbó Grande	SC	Small	836	0.712919	0.604067	0.375598	240	331	522	2.40889	0.862381	0.780713	0.750006
1739	Santana do Deserto	MG	Small	236	0.597458	0.572034	0.144068	95	101	202	2.40843	0.862411	0.780734	0.750032
1740	Tremembé	SP	Medium	2928	0.828893	0.688525	0.440915	501	912	1637	2.40819	0.862574	0.780926	0.750238
1741	Carolina	MA	Small	1846	0.79415	0.629469	0.468039	380	684	982	2.40138	0.862697	0.78107	0.750362
1742	Torrinha	SP	Small	582	0.738832	0.616839	0.176976	152	223	479	2.39626	0.862746	0.781117	0.750422
1743	São João da Canabrava	PI	Small	305	0.678689	0.583607	0.098361	98	127	275	2.38996	0.862778	0.781143	0.750457
1744	Arantina	MG	Small	139	0.611511	0.532374	0	54	65	139	2.38885	0.862795	0.781157	0.750475
1745	Barão de Cocais	MG	Medium	2206	0.799184	0.711242	0.348141	443	637	1438	2.38707	0.862939	0.781291	0.750656
1746	Canapi	AL	Small	1680	0.782738	0.704762	0.294643	365	496	1185	2.38502	0.863057	0.781395	0.750805
1747	Propriá	SE	Medium	2152	0.77974	0.619424	0.555762	474	819	956	2.38131	0.863211	0.781567	0.750926
1748	Ijuí	RS	Medium	4724	0.875106	0.679721	0.533658	590	1513	2203	2.37884	0.863402	0.781886	0.751204
1749	Marataízes	ES	Medium	2831	0.927587	0.769339	0	205	653	2831	2.37839	0.863468	0.782023	0.751561
1750	Pedrinhas	SE	Small	755	0.776159	0.700662	0	169	226	755	2.37399	0.863523	0.78207	0.751656
1751	Lebon Régis	SC	Small	1125	0.661333	0.631111	0.492444	381	415	571	2.36808	0.863646	0.782158	0.751728
1752	Barro	CE	Small	1485	0.680135	0.70101	0.415488	475	444	868	2.36807	0.8638	0.782251	0.751837
1753	Nepomuceno	MG	Medium	1649	0.877501	0.739842	0	202	429	1649	2.36807	0.863866	0.782341	0.752045
1754	Eliseu Martins	PI	Small	346	0.65896	0.612717	0.115607	118	134	306	2.36771	0.863904	0.782369	0.752084
1755	Americana	SP	Large	13360	0.910928	0.74244	0.64521	1190	3441	4740	2.36522	0.864289	0.783093	0.752681
1756	Conceição do Araguaia	PA	Medium	3473	0.799309	0.734811	0.449755	697	921	1911	2.3621	0.864515	0.783287	0.752922
1757	Pinheiro Machado	RS	Small	694	0.651297	0.585014	0.440922	242	288	388	2.36048	0.864594	0.783347	0.752971
1758	São João da Boa Vista	SP	Medium	4982	0.876756	0.682256	0.54456	614	1583	2269	2.35865	0.864793	0.78368	0.753257
1759	Bagé	RS	Large	7735	0.861797	0.705107	0.647576	1069	2281	2726	2.35708	0.865139	0.78416	0.753601
1760	Paraipaba	CE	Medium	2599	0.800693	0.667949	0.49673	518	863	1308	2.35703	0.865307	0.784341	0.753766
1761	Caiuá	SP	Small	324	0.546296	0.558642	0.367284	147	143	205	2.35614	0.865354	0.784372	0.753792
1762	Gilbués	PI	Small	981	0.689093	0.733945	0.174312	305	261	810	2.35605	0.865453	0.784426	0.753894
1763	Monte Alegre de Minas	MG	Small	1227	0.741646	0.656072	0.365118	317	422	779	2.35567	0.865556	0.784515	0.753992
1764	Eunápolis	BA	Large	8624	0.910366	0.73481	0.541628	773	2287	3953	2.35548	0.865806	0.784996	0.754491
1765	Paula Cândido	MG	Small	594	0.718855	0.639731	0.171717	167	214	492	2.35356	0.86586	0.785041	0.754553
1766	Florânia	RN	Small	605	0.742149	0.65124	0.110744	156	211	538	2.35069	0.865911	0.785085	0.75462
1767	Charqueada	SP	Small	1197	0.79198	0.687552	0.200501	249	374	957	2.35	0.865992	0.785164	0.754741
1768	Rio Casca	MG	Small	868	0.801843	0.657834	0.130184	172	297	755	2.34992	0.866047	0.785227	0.754836
1769	Tumiritinga	MG	Small	540	0.744444	0.611111	0.161111	138	210	453	2.34685	0.866092	0.785271	0.754893
1770	Vila Rica	MT	Medium	2513	0.766017	0.642658	0.582173	588	898	1050	2.34516	0.866283	0.78546	0.755026
1771	Monte Negro	RO	Small	1362	0.726138	0.577827	0.569016	373	575	587	2.33989	0.866403	0.785581	0.7551
1772	Sengés	PR	Small	1674	0.712067	0.611111	0.589008	482	651	688	2.33478	0.866559	0.785717	0.755186
1773	Itapaci	GO	Small	1656	0.713164	0.649155	0.517512	475	581	799	2.33427	0.866713	0.78584	0.755287
1774	Dores de Campos	MG	Small	573	0.77836	0.659686	0	127	195	573	2.3335	0.866755	0.785881	0.755359
1775	Santo Antônio do Monte	MG	Medium	1814	0.911797	0.725469	0	160	498	1814	2.33078	0.866806	0.785985	0.755588
1776	Carneirinho	MG	Small	592	0.765203	0.631757	0.114865	139	218	524	2.32501	0.866851	0.786031	0.755654
1777	Espírito Santo do Pinhal	SP	Medium	2457	0.876272	0.676842	0.335368	304	794	1633	2.32389	0.86695	0.786198	0.75586
1778	Brumadinho	MG	Medium	2448	0.750817	0.716912	0.454248	610	693	1336	2.32307	0.867148	0.786344	0.756029
1779	Terra Nova	BA	Small	844	0.725118	0.619668	0.343602	232	321	554	2.32303	0.867223	0.786411	0.756098
1780	Sítio d'Abadia	GO	Small	235	0.565957	0.52766	0.297872	102	111	165	2.32187	0.867256	0.786435	0.756119
1781	Salto	SP	Large	7610	0.942313	0.780026	0.32615	439	1674	5128	2.31982	0.867398	0.786787	0.756766
1782	Axixá	MA	Small	1016	0.702756	0.604331	0.46752	302	402	541	2.31658	0.867496	0.786871	0.756834
1783	Cordisburgo	MG	Small	437	0.585812	0.624714	0.292906	181	164	309	2.31653	0.867554	0.786906	0.756873
1784	Catas Altas da Noruega	MG	Small	232	0.637931	0.586207	0.060345	84	96	218	2.313	0.867582	0.786926	0.7569
1785	Santa Helena de Minas	MG	Small	643	0.713841	0.62675	0.250389	184	240	482	2.30381	0.867641	0.786977	0.756961
1786	Gonçalves Dias	MA	Small	1482	0.736167	0.702429	0.34413	391	441	972	2.30168	0.867768	0.787069	0.757084
1787	Ouro Preto	MG	Medium	4429	0.870625	0.735155	0.419734	573	1173	2570	2.29046	0.867954	0.787316	0.757408
1788	Panorama	SP	Small	1230	0.760163	0.647154	0.368293	295	434	777	2.2904	0.868049	0.787407	0.757506
1789	São Caetano de Odivelas	PA	Small	1454	0.720083	0.669876	0.433975	407	480	823	2.29034	0.868181	0.787508	0.75761
1790	Pedra Lavrada	PB	Small	578	0.617647	0.605536	0.394464	221	228	350	2.29018	0.868253	0.787556	0.757654
1791	Nova Serrana	MG	Large	8583	0.980193	0.789002	0.19527	170	1811	6907	2.28915	0.868308	0.787937	0.758525
1792	Ocara	CE	Medium	1771	0.806324	0.696217	0.311124	343	538	1220	2.28832	0.868419	0.78805	0.758678
1793	São Félix do Araguaia	MT	Small	966	0.710145	0.65528	0.34265	280	333	635	2.28392	0.868509	0.78812	0.758758
1794	Pedro Avelino	RN	Small	479	0.678497	0.613779	0.227557	154	185	370	2.28213	0.868559	0.788159	0.758805
1795	Taguaí	SP	Small	1121	0.827832	0.669938	0.164139	193	370	937	2.28157	0.868622	0.788237	0.758923
1796	Otacílio Costa	SC	Small	1512	0.732143	0.662037	0.447751	405	511	835	2.28038	0.868753	0.788344	0.759029
1797	Elisiário	SP	Small	230	0.652174	0.53913	0.152174	80	106	195	2.28012	0.868779	0.788367	0.759053
1798	Monte Formoso	MG	Small	496	0.705645	0.59879	0.233871	146	199	380	2.27748	0.868826	0.788408	0.759101
1799	São Bento do Trairí	RN	Small	379	0.662269	0.614776	0.16095	128	146	318	2.27344	0.868868	0.788439	0.759141
1800	Ariquemes	RO	Large	8396	0.914007	0.722963	0.562292	722	2326	3675	2.27208	0.869102	0.788928	0.759604
1801	Ipecaetá	BA	Small	874	0.73341	0.661327	0.259725	233	296	647	2.27143	0.869177	0.788991	0.759686
1802	Blumenau	SC	Large	21883	0.926198	0.752045	0.734314	1615	5426	5814	2.26791	0.8697	0.790132	0.760419
1803	Umirim	CE	Small	1677	0.738819	0.682171	0.434109	438	533	949	2.25654	0.869842	0.790244	0.760539
1804	Benedito Leite	MA	Small	373	0.699732	0.619303	0.085791	112	142	341	2.25602	0.869879	0.790274	0.760582
1805	América Dourada	BA	Small	1403	0.776907	0.693514	0.28938	313	430	997	2.2554	0.86998	0.790364	0.760707
1806	Conceição do Coité	BA	Medium	4864	0.853618	0.722862	0.511513	712	1348	2376	2.2514	0.870211	0.790647	0.761007
1807	Quirinópolis	GO	Medium	3366	0.822341	0.683601	0.528223	598	1065	1588	2.25064	0.870404	0.790871	0.761207
1808	Pedra Azul	MG	Small	1894	0.759768	0.657867	0.494192	455	648	958	2.24541	0.870552	0.791008	0.761328
1809	Piacatu	SP	Small	375	0.674667	0.613333	0.146667	122	145	320	2.24327	0.870591	0.791038	0.761368
1810	Pio IX	PI	Small	1347	0.755754	0.715664	0.25761	329	383	1000	2.24161	0.870698	0.791119	0.761494
1811	Mulungu	CE	Small	956	0.718619	0.651674	0.34205	269	333	629	2.24077	0.870785	0.791189	0.761574
1812	Santa Rita	MA	Medium	3171	0.818985	0.729738	0.420372	574	857	1838	2.23929	0.870971	0.791369	0.761805
1813	Cabeceira Grande	MG	Small	536	0.718284	0.608209	0.229478	151	210	413	2.23779	0.87102	0.791413	0.761858
1814	Nova Canaã do Norte	MT	Small	951	0.696109	0.652997	0.370137	289	330	599	2.23722	0.871114	0.791483	0.761933
1815	São Sebastião do Caí	RS	Medium	1622	0.732429	0.709001	0.376695	434	472	1011	2.23683	0.871254	0.791582	0.762061
1816	Natividade da Serra	SP	Small	416	0.615385	0.59375	0.317308	160	169	284	2.2368	0.871306	0.791617	0.762096
1817	Anicuns	GO	Small	1333	0.76144	0.627907	0.44186	318	496	744	2.23338	0.871409	0.791722	0.76219
1818	Reduto	MG	Small	557	0.709156	0.662478	0.129264	162	188	485	2.2321	0.871461	0.791761	0.762251
1819	Orobó	PE	Small	1676	0.745227	0.670048	0.454057	427	553	915	2.23137	0.8716	0.791878	0.762367
1820	Volta Grande	MG	Small	353	0.747875	0.611898	0	89	137	353	2.22881	0.871629	0.791906	0.762411
1821	Bofete	SP	Small	886	0.69526	0.632054	0.392777	270	326	538	2.22869	0.871716	0.791975	0.762479
1822	Alpinópolis	MG	Small	1217	0.867707	0.714051	0	161	348	1217	2.22606	0.871768	0.792048	0.762632
1823	Sapucaia	RJ	Small	1184	0.821791	0.675676	0.194257	211	384	954	2.22433	0.871837	0.792129	0.762753
1824	Mirante do Paranapanema	SP	Small	1153	0.715525	0.666088	0.38248	328	385	712	2.22377	0.871943	0.79221	0.762843
1825	Tibagi	PR	Small	1866	0.762594	0.677921	0.449625	443	601	1027	2.21924	0.872086	0.792336	0.762972
1826	Botumirim	MG	Small	502	0.665339	0.603586	0.298805	168	199	352	2.21701	0.872141	0.792378	0.763016
1827	Jaborandi	SP	Small	453	0.704194	0.629139	0.14128	134	168	389	2.21638	0.872184	0.792413	0.763065
1828	Santa Rosa do Piauí	PI	Small	377	0.692308	0.618037	0.114058	116	144	334	2.21615	0.872222	0.792444	0.763108
1829	Guaraciaba	MG	Small	524	0.801527	0.637405	0	104	190	524	2.21529	0.872256	0.792484	0.763174
1830	Taquari	RS	Medium	1663	0.717378	0.638004	0.551413	470	602	746	2.21448	0.872408	0.79261	0.763268
1831	Santa Maria	RN	Small	450	0.668889	0.655556	0.131111	149	155	391	2.20985	0.872456	0.792643	0.763317
1832	Laguna Carapã	MS	Small	727	0.635488	0.631362	0.409904	265	268	429	2.20829	0.872542	0.792699	0.763371
1833	Altair	SP	Small	318	0.641509	0.610063	0.147799	114	124	271	2.20604	0.872579	0.792725	0.763405
1834	Anguera	BA	Small	683	0.717423	0.601757	0.339678	193	272	451	2.2015	0.872641	0.792782	0.763462
1835	Delmiro Gouveia	AL	Medium	4033	0.818745	0.73816	0.484999	731	1056	2077	2.19957	0.872878	0.793005	0.763724
1836	Reserva do Iguaçu	PR	Small	737	0.70692	0.643148	0.29308	216	263	521	2.19942	0.872948	0.79306	0.76379
1837	São José da Lapa	MG	Small	1588	0.903652	0.723552	0	153	439	1588	2.19717	0.872998	0.793152	0.76399
1838	Quatro Barras	PR	Small	1856	0.786099	0.681035	0.410022	397	592	1095	2.19717	0.873126	0.793277	0.764128
1839	Porto Alegre do Piauí	PI	Small	245	0.681633	0.6	0	78	98	245	2.19688	0.873152	0.793297	0.764159
1840	Carmo do Cajuru	MG	Small	1446	0.872752	0.737206	0	184	380	1446	2.19563	0.873211	0.793377	0.764341
1841	Lontra	MG	Small	706	0.824363	0.668555	0	124	234	706	2.19506	0.873251	0.793426	0.76443
1842	Aiuaba	CE	Small	1393	0.709261	0.638909	0.510409	405	503	682	2.19433	0.873383	0.793532	0.764516
1843	Capitão de Campos	PI	Small	833	0.780312	0.693878	0.091236	183	255	757	2.19399	0.873442	0.793586	0.764612
1844	Cabedelo	PB	Medium	4914	0.854294	0.755596	0.451567	716	1201	2695	2.19361	0.873674	0.793838	0.764951
1845	Faria Lemos	MG	Small	208	0.663462	0.581731	0.009615	70	87	206	2.18613	0.873697	0.793857	0.764977
1846	São João da Varjota	PI	Small	426	0.680751	0.633803	0.152582	136	156	361	2.17008	0.873741	0.793889	0.765023
1847	Emas	PB	Small	310	0.654839	0.596774	0.158065	107	125	261	2.15942	0.873775	0.793916	0.765056
1848	Anagé	BA	Small	1281	0.75566	0.67057	0.360656	313	422	819	2.15925	0.873877	0.794004	0.765159
1849	São Miguel das Matas	BA	Small	793	0.742749	0.653216	0.248424	204	275	596	2.15851	0.873943	0.794062	0.765234
1850	Frei Miguelinho	PE	Small	1010	0.754455	0.647525	0.330693	248	356	676	2.15797	0.874023	0.794137	0.765319
1851	Indianópolis	MG	Small	500	0.672	0.548	0.41	164	226	295	2.15782	0.874076	0.794185	0.765357
1852	Araújos	MG	Small	687	0.733624	0.671034	0.165939	183	226	573	2.15239	0.874135	0.794232	0.765429
1853	Barão de Monte Alto	MG	Small	289	0.709343	0.612457	0	84	112	289	2.15093	0.874163	0.794256	0.765465
1854	Três Barras	SC	Small	1765	0.799433	0.669122	0.405666	354	584	1049	2.15006	0.874277	0.794379	0.765598
1855	Cláudia	MT	Small	1016	0.709646	0.647638	0.399606	295	358	610	2.14985	0.874373	0.794454	0.765674
1856	Tambaú	SP	Small	1520	0.782895	0.692763	0.328947	330	467	1020	2.14858	0.87448	0.794552	0.765803
1857	Mateiros	TO	Small	318	0.672956	0.531447	0.286164	104	149	227	2.14639	0.874514	0.794583	0.765832
1858	Turmalina	MG	Small	1490	0.820134	0.673154	0.304027	268	487	1037	2.14585	0.8746	0.794686	0.765962
1859	Jaboticatubas	MG	Small	1238	0.869144	0.721325	0	162	345	1238	2.14472	0.874653	0.794758	0.766119
1860	Santópolis do Aguapeí	SP	Small	363	0.666667	0.630854	0.123967	121	134	318	2.14028	0.874692	0.794787	0.766159
1861	Parnamirim	PE	Small	1876	0.764392	0.678038	0.46162	442	604	1010	2.13603	0.874835	0.794914	0.766286
1862	Luís Gomes	RN	Small	809	0.793572	0.681088	0.100124	167	258	728	2.13563	0.874889	0.794968	0.766378
1863	Rosário do Catete	SE	Small	968	0.695248	0.66219	0.375	295	327	605	2.13432	0.874985	0.795037	0.766454
1864	Cônego Marinho	MG	Small	586	0.791809	0.668942	0	122	194	586	2.13405	0.875024	0.795077	0.766528
1865	Santana dos Montes	MG	Small	206	0.650485	0.597087	0	72	83	206	2.13075	0.875048	0.795095	0.766554
1866	Sena Madureira	AC	Medium	4508	0.846939	0.721828	0.519521	690	1254	2166	2.13051	0.875271	0.795359	0.766827
1867	Choró	CE	Small	1140	0.772807	0.67807	0.279825	259	367	821	2.13049	0.875355	0.795436	0.766931
1868	Araras	SP	Large	8081	0.917089	0.750155	0.510085	670	2019	3959	2.12922	0.875572	0.79586	0.76743
1869	Durandé	MG	Small	606	0.760726	0.656766	0.108911	145	208	540	2.1283	0.875619	0.795904	0.767498
1870	Tasso Fragoso	MA	Small	900	0.728889	0.628889	0.374444	244	334	563	2.12666	0.875698	0.795974	0.767569
1871	Wenceslau Braz	MG	Small	155	0.63871	0.535484	0.051613	56	72	147	2.1261	0.875716	0.79599	0.767587
1872	Santo Antônio do Aracanguá	SP	Small	526	0.718631	0.596958	0.268061	148	212	385	2.12441	0.875764	0.796034	0.767636
1873	Alto Alegre	SP	Small	209	0.5311	0.502392	0.382775	98	104	129	2.12145	0.875796	0.796056	0.767652
1874	Engenheiro Navarro	MG	Small	522	0.747126	0.683908	0	132	165	522	2.11503	0.875839	0.796091	0.767718
1875	Eldorado do Sul	RS	Medium	3309	0.767906	0.685403	0.61227	768	1041	1283	2.11417	0.876088	0.79631	0.76788
1876	Surubim	PE	Medium	4613	0.892911	0.756991	0.367006	494	1121	2920	2.11362	0.876248	0.796545	0.768248
1877	Marajá do Sena	MA	Small	860	0.731395	0.675581	0.252326	231	279	643	2.11279	0.876323	0.796604	0.768329
1878	Bonfim do Piauí	PI	Small	431	0.7471	0.62181	0.085847	109	163	394	2.11223	0.876358	0.796638	0.768379
1879	Itapuã do Oeste	RO	Small	1044	0.745211	0.646552	0.366858	266	369	661	2.10893	0.876444	0.796716	0.768462
1880	Garrafão do Norte	PA	Medium	2517	0.809694	0.713945	0.416369	479	720	1469	2.10732	0.876599	0.796867	0.768647
1881	Santa Maria do Tocantins	TO	Small	318	0.625786	0.559748	0.301887	119	140	222	2.10349	0.876638	0.796897	0.768675
1882	Campanha	MG	Small	1020	0.847059	0.713726	0	156	292	1020	2.10211	0.876688	0.796958	0.768804
1883	Coroados	SP	Small	414	0.688406	0.63285	0.144928	129	152	354	2.101	0.87673	0.79699	0.768848
1884	Itumbiara	GO	Large	6548	0.845144	0.718235	0.637905	1014	1845	2371	2.09925	0.877059	0.797378	0.769147
1885	Nazário	GO	Small	572	0.664336	0.660839	0.241259	192	194	434	2.09352	0.877121	0.797419	0.769202
1886	Goianésia	GO	Medium	5022	0.826762	0.698726	0.628435	870	1513	1866	2.09165	0.877403	0.797737	0.769437
1887	Canudos	BA	Small	1386	0.752525	0.663059	0.419192	343	467	805	2.0913	0.877514	0.797835	0.769539
1888	Nova Venécia	ES	Medium	3433	0.918439	0.761433	0.190213	280	819	2780	2.09047	0.877605	0.798008	0.769889
1889	Araguapaz	GO	Small	523	0.634799	0.613767	0.355641	191	202	337	2.08972	0.877666	0.79805	0.769932
1890	Dom Inocêncio	PI	Small	655	0.767939	0.653435	0.145038	152	227	560	2.08272	0.877716	0.798098	0.770002
1891	Taquaritinga do Norte	PE	Medium	2212	0.782098	0.684448	0.483273	482	698	1143	2.08211	0.877872	0.798245	0.770147
1892	São Miguel do Anta	MG	Small	384	0.747396	0.638021	0	97	139	384	2.08146	0.877903	0.798274	0.770195
1893	Roseira	SP	Small	764	0.684555	0.562827	0.513089	241	334	372	2.08138	0.877981	0.798344	0.770242
1894	Tartarugalzinho	AP	Small	2237	0.758158	0.688869	0.511846	541	696	1092	2.07674	0.878157	0.79849	0.77038
1895	Santo Antônio do Retiro	MG	Small	612	0.715686	0.651961	0.212418	174	213	482	2.0764	0.878213	0.798535	0.77044
1896	Rio Pardo	RS	Medium	2250	0.764	0.664	0.553778	531	756	1004	2.072	0.878385	0.798694	0.770567
1897	Catiguá	SP	Small	484	0.716942	0.634298	0.163223	137	177	405	2.06858	0.878429	0.798731	0.770618
1898	Catanduva	SP	Large	6743	0.898413	0.752336	0.49696	685	1670	3392	2.06833	0.878651	0.799083	0.771046
1899	Ourolândia	BA	Small	1504	0.742686	0.68883	0.410239	387	468	887	2.06291	0.878777	0.799181	0.771157
1900	Santana de Pirapama	MG	Small	436	0.733945	0.623853	0.119266	116	164	384	2.06207	0.878814	0.799215	0.771206
1901	Ibatiba	ES	Medium	2094	0.913085	0.76361	0	182	495	2094	2.061	0.878873	0.79932	0.77147
1902	Virginópolis	MG	Small	635	0.815748	0.650394	0.051969	117	222	602	2.05775	0.878911	0.799366	0.771546
1903	Itapagipe	MG	Small	740	0.82027	0.624324	0.171622	133	278	613	2.05734	0.878954	0.799425	0.771623
1904	Itapagé	CE	Medium	4272	0.855571	0.714654	0.515449	617	1219	2070	2.05415	0.879154	0.799681	0.771884
1905	Sales	SP	Small	394	0.700508	0.609137	0.172589	118	154	326	2.05236	0.879192	0.799713	0.771925
1906	Tiradentes	MG	Small	445	0.797753	0.626966	0	90	166	445	2.05234	0.879221	0.799748	0.771981
1907	Castelo do Piauí	PI	Small	1435	0.872474	0.714983	0.09338	183	409	1301	2.05059	0.879281	0.799834	0.772145
1908	Missão Velha	CE	Medium	2942	0.833787	0.728076	0.405846	489	800	1748	2.0492	0.879439	0.800003	0.772366
1909	Abadia dos Dourados	MG	Small	402	0.751244	0.634328	0.029851	100	147	390	2.04729	0.879472	0.800034	0.772415
1910	Júlio Borges	PI	Small	474	0.757384	0.666667	0.00211	115	158	473	2.04408	0.879509	0.800067	0.772475
1911	Mucuri	BA	Medium	3516	0.804039	0.725825	0.51479	689	964	1706	2.04252	0.879732	0.80027	0.77269
1912	Horizonte	CE	Medium	5660	0.89576	0.751943	0.452827	590	1404	3097	2.03959	0.879923	0.800565	0.77308
1913	Antônio Martins	RN	Small	433	0.713626	0.623557	0.157044	124	163	365	2.03633	0.879963	0.800599	0.773126
1914	Pedreira	SP	Medium	2880	0.810764	0.670486	0.555208	545	949	1281	2.03558	0.88014	0.800799	0.773288
1915	São Tomé	RN	Small	692	0.671965	0.635838	0.365607	227	252	439	2.03399	0.880213	0.800852	0.773343
1916	Baía Formosa	RN	Small	750	0.728	0.641333	0.301333	204	269	524	2.03326	0.88028	0.800908	0.773409
1917	Tibau do Sul	RN	Small	1277	0.800313	0.731402	0.156617	255	343	1077	2.03199	0.880362	0.80098	0.773545
1918	Prainha	PA	Medium	3127	0.780301	0.752798	0.456988	687	773	1698	2.02931	0.880585	0.801143	0.773759
1919	Osório	RS	Medium	2831	0.860827	0.703638	0.403744	394	839	1688	2.02796	0.880712	0.801319	0.773972
1920	Santo Antônio da Platina	PR	Medium	3307	0.84427	0.711521	0.465981	515	954	1766	2.02685	0.880879	0.80152	0.774194
1921	Barroso	MG	Small	1278	0.747261	0.670579	0.395149	323	421	773	2.02406	0.880984	0.801608	0.774292
1922	Várzea da Roça	BA	Small	906	0.738411	0.662252	0.307947	237	306	627	2.02254	0.881061	0.801673	0.774371
1923	Loreto	MA	Small	935	0.807487	0.682353	0.151872	180	297	793	2.02008	0.881119	0.801735	0.774471
1924	São Gabriel	RS	Medium	3930	0.81145	0.684478	0.618829	741	1240	1498	2.01178	0.881359	0.801996	0.77466
1925	Jataúba	PE	Small	1382	0.731548	0.647612	0.491317	371	487	703	2.00683	0.881479	0.802098	0.774748
1926	Tamandaré	PE	Small	2087	0.779588	0.693819	0.461428	460	639	1124	2.00542	0.881628	0.802233	0.77489
1927	São 1ão	GO	Small	1264	0.733386	0.621044	0.511867	337	479	617	2.00424	0.881737	0.802334	0.774968
1928	Itaú de Minas	MG	Small	881	0.84563	0.700341	0	136	264	881	2.00297	0.881781	0.802389	0.775079
1929	Gameleira de Goiás	GO	Small	322	0.568323	0.552795	0.409938	139	144	190	1.99983	0.881826	0.802419	0.775103
1930	Tamarana	PR	Small	1321	0.697199	0.610144	0.588191	400	515	544	1.99841	0.881956	0.802528	0.775172
1931	Itanhomi	MG	Small	801	0.786517	0.67166	0.162297	171	263	671	1.99591	0.882011	0.802583	0.775256
1932	Vale do Sol	RS	Small	652	0.661043	0.595092	0.447853	221	264	360	1.99554	0.882083	0.802639	0.775302
1933	Juarez Távora	PB	Small	613	0.672104	0.644372	0.311582	201	218	422	1.99333	0.882148	0.802684	0.775355
1934	Autazes	AM	Medium	4877	0.850318	0.734263	0.532499	730	1296	2280	1.99224	0.882385	0.802957	0.775642
1935	Pio XII	MA	Small	1868	0.844754	0.723233	0.247323	290	517	1406	1.99004	0.882479	0.803066	0.77582
1936	Nova Timboteua	PA	Small	1073	0.727866	0.647717	0.418453	292	378	624	1.98977	0.882573	0.803145	0.775898
1937	Cachoeira Dourada	MG	Small	193	0.569948	0.507772	0.321244	83	95	131	1.98821	0.8826	0.803165	0.775915
1938	Itarema	CE	Medium	4032	0.797867	0.705853	0.609623	815	1186	1574	1.98055	0.882864	0.803415	0.776113
1939	Andrelândia	MG	Small	641	0.787831	0.697348	0	136	194	641	1.98009	0.882908	0.803455	0.776194
1940	Ibirapuã	BA	Small	635	0.733858	0.686614	0.129134	169	199	553	1.97379	0.882963	0.803497	0.776264
1941	Fortuna	MA	Small	1583	0.760581	0.659507	0.476311	379	539	829	1.97223	0.883086	0.803611	0.776368
1942	Araguaína	TO	Large	13629	0.951354	0.773791	0.557488	663	3083	6031	1.97164	0.883301	0.804259	0.777129
1943	Areado	MG	Small	947	0.810982	0.686378	0.149947	179	297	805	1.96836	0.883359	0.804321	0.77723
1944	General Carneiro	PR	Small	1184	0.725507	0.628378	0.494088	325	440	599	1.96819	0.883464	0.804414	0.777306
1945	Novo Jardim	TO	Small	282	0.620567	0.592199	0.219858	107	115	220	1.96764	0.883498	0.804438	0.777333
1946	Centenário	TO	Small	235	0.578723	0.531915	0.33617	99	110	156	1.96629	0.883531	0.804461	0.777353
1947	São Luiz	RR	Small	594	0.681818	0.643098	0.294613	189	212	419	1.96304	0.883592	0.804506	0.777406
1948	Caldas Novas	GO	Medium	6670	0.868066	0.726087	0.613643	880	1827	2577	1.96083	0.883877	0.80489	0.777731
1949	São Geraldo da Piedade	MG	Small	274	0.686131	0.635036	0	86	100	274	1.95824	0.883905	0.804911	0.777765
1950	Ataléia	MG	Small	796	0.723618	0.626884	0.373116	220	297	499	1.95695	0.883976	0.804973	0.777828
1951	Santana de Cataguases	MG	Small	215	0.67907	0.6	0	69	86	215	1.956	0.883998	0.804992	0.777855
1952	Porto Real do Colégio	AL	Small	1556	0.790488	0.649743	0.449871	326	545	856	1.95443	0.884104	0.805106	0.777963
1953	Campo Florido	MG	Small	655	0.714504	0.648855	0.270229	187	230	478	1.95277	0.884165	0.805155	0.778024
1954	General Sampaio	CE	Small	681	0.801762	0.651982	0.127753	135	237	594	1.9486	0.884208	0.805204	0.778098
1955	Bocaina	SP	Small	805	0.67205	0.629814	0.442236	264	298	449	1.94724	0.884294	0.805267	0.778155
1956	Cachoeira de Minas	MG	Small	687	0.732169	0.615721	0.334789	184	264	457	1.94698	0.884353	0.805323	0.778213
1957	Santa Rita do Novo Destino	GO	Small	194	0.546392	0.530928	0.314433	88	91	133	1.94648	0.884382	0.805342	0.778229
1958	Irecê	BA	Medium	5276	0.894617	0.734079	0.48787	556	1403	2702	1.93949	0.884562	0.805637	0.77857
1959	Deputado Irapuan Pinheiro	CE	Small	634	0.807571	0.637224	0.12776	122	230	553	1.93325	0.884602	0.805685	0.77864
1960	Canarana	BA	Medium	2058	0.814869	0.6793	0.445578	381	660	1141	1.93003	0.884725	0.805824	0.778784
1961	Campos Belos	GO	Small	1718	0.736321	0.673458	0.513388	453	561	836	1.928	0.884872	0.805942	0.778889
1962	Iranduba	AM	Medium	5256	0.906393	0.761035	0.403539	492	1256	3135	1.92748	0.885031	0.806206	0.779284
1963	Itanhaém	SP	Large	7851	0.858235	0.730608	0.666667	1113	2115	2617	1.92639	0.885392	0.806651	0.779614
1964	São Bento do Sul	SC	Medium	6260	0.84361	0.703994	0.67476	979	1853	2036	1.92617	0.885709	0.807041	0.779871
1965	Mucajaí	RR	Small	1765	0.734844	0.650991	0.565439	468	616	767	1.92368	0.885861	0.80717	0.779968
1966	Umarizal	RN	Small	605	0.710744	0.667769	0.208264	175	201	479	1.91501	0.885917	0.807212	0.780028
1967	Agrestina	PE	Medium	1816	0.824339	0.705396	0.33315	319	535	1211	1.91175	0.886021	0.807325	0.780181
1968	Benedito Novo	SC	Small	805	0.63354	0.582609	0.57764	295	336	340	1.90907	0.886116	0.807396	0.780224
1969	Conselheiro Pena	MG	Small	1530	0.775817	0.668627	0.435294	343	507	864	1.90848	0.886227	0.807502	0.780333
1970	Leme do Prado	MG	Small	347	0.634006	0.616715	0.236311	127	133	265	1.90033	0.886268	0.80753	0.780366
1971	Buritirama	BA	Small	1769	0.796495	0.68909	0.409836	360	550	1044	1.89709	0.886385	0.807646	0.780498
1972	Passo do Sobrado	RS	Small	365	0.665753	0.591781	0.265753	122	149	268	1.8963	0.886425	0.807677	0.780531
1973	Capim Grosso	BA	Medium	2382	0.848867	0.725021	0.34005	360	655	1572	1.89572	0.886541	0.807815	0.78073
1974	Capoeiras	PE	Small	1627	0.801475	0.695759	0.359557	323	495	1042	1.89245	0.886646	0.807919	0.780861
1975	Guaiúba	CE	Medium	2085	0.772662	0.702638	0.470504	474	620	1104	1.89158	0.886799	0.808049	0.781
1976	Guararapes	SP	Medium	1881	0.900585	0.700691	0.204147	187	563	1497	1.89126	0.88686	0.808168	0.781189
1977	Aquidauana	MS	Medium	4061	0.854223	0.683329	0.586555	592	1286	1679	1.88871	0.887052	0.808438	0.781401
1978	Parnarama	MA	Medium	3157	0.856826	0.730757	0.409249	452	850	1865	1.88779	0.887198	0.808617	0.781636
1979	Laranjal Paulista	SP	Medium	1799	0.832129	0.741523	0.229572	302	465	1386	1.88604	0.887296	0.808715	0.781811
1980	São João	PE	Small	1953	0.861239	0.726062	0.243216	271	535	1478	1.88342	0.887384	0.808827	0.781997
1981	Brejo da Madre de Deus	PE	Medium	4386	0.839945	0.721614	0.558596	702	1221	1936	1.88301	0.887611	0.809084	0.782241
1982	Tenente Laurentino Cruz	RN	Small	590	0.8	0.642373	0.111864	118	211	524	1.87622	0.887649	0.809128	0.782307
1983	Registro	SP	Medium	4017	0.887229	0.742345	0.406771	453	1035	2383	1.87572	0.887796	0.809346	0.782608
1984	Major Sales	RN	Small	312	0.737179	0.628205	0	82	116	312	1.87556	0.887823	0.80937	0.782647
1985	Dois Irmãos do Tocantins	TO	Small	481	0.66736	0.592516	0.363825	160	196	306	1.87529	0.887875	0.809412	0.782685
1986	Vilhena	RO	Large	7970	0.965496	0.771142	0.364617	275	1824	5064	1.87485	0.887964	0.809795	0.783324
1987	Valente	BA	Medium	1845	0.784824	0.614634	0.584824	397	711	766	1.87468	0.888092	0.809945	0.783421
1988	Cruz Machado	PR	Small	1401	0.691649	0.637402	0.582441	432	508	585	1.86977	0.888232	0.810052	0.783494
1989	Caxingó	PI	Small	536	0.798507	0.628731	0.11194	108	199	476	1.86653	0.888267	0.810093	0.783554
1990	Jiquiriçá	BA	Small	1074	0.802607	0.620112	0.383613	212	408	662	1.86564	0.888336	0.810179	0.783638
1991	Indaial	SC	Medium	5099	0.812316	0.718965	0.645813	957	1433	1806	1.85953	0.888646	0.810481	0.783866
1992	Rincão	SP	Small	795	0.691824	0.588679	0.504403	245	327	394	1.85812	0.888725	0.810549	0.783915
1993	Quedas do Iguaçu	PR	Medium	2842	0.800844	0.686137	0.561576	566	892	1246	1.85686	0.888909	0.810737	0.784072
1994	São Gabriel	BA	Small	1438	0.783032	0.656467	0.438108	312	494	808	1.85441	0.88901	0.810841	0.784174
1995	Além Paraíba	MG	Medium	2051	0.812774	0.674305	0.470502	384	668	1086	1.85019	0.889134	0.810981	0.784311
1996	Macururé	BA	Small	617	0.768233	0.632091	0.218801	143	227	482	1.84788	0.889181	0.811029	0.784372
1997	Nova Palmeira	PB	Small	326	0.684049	0.57362	0.245399	103	139	246	1.84685	0.889214	0.811058	0.784403
1998	Iraquara	BA	Medium	2085	0.83741	0.697842	0.386571	339	630	1279	1.8443	0.889324	0.811191	0.784564
1999	Ibiraçu	ES	Small	812	0.83867	0.705665	0	131	239	812	1.84089	0.889366	0.811241	0.784667
2000	Campos Sales	CE	Medium	2105	0.776722	0.670309	0.540143	470	694	968	1.83484	0.889518	0.811387	0.784789
2001	Quatá	SP	Small	1007	0.817279	0.693148	0.170804	184	309	835	1.83469	0.889578	0.811452	0.784894
2002	Palmital	SP	Small	1314	0.792998	0.678843	0.347793	272	422	857	1.83424	0.889666	0.811541	0.785002
2003	Acrelândia	AC	Small	1441	0.76891	0.650243	0.475364	333	504	756	1.83087	0.889774	0.811647	0.785097
2004	São João Batista	SC	Medium	2911	0.805909	0.68808	0.562006	565	908	1275	1.82749	0.889957	0.811838	0.785258
2005	Mato Grosso	PB	Small	207	0.714976	0.57971	0	59	87	207	1.82569	0.889976	0.811856	0.785284
2006	Inocência	MS	Small	530	0.75283	0.575472	0.316981	131	225	362	1.82536	0.890019	0.811903	0.78533
2007	Milton Brandão	PI	Small	477	0.740042	0.645702	0.138365	124	169	411	1.82415	0.890059	0.811939	0.785382
2008	Carazinho	RS	Medium	3754	0.834044	0.704315	0.564731	623	1110	1634	1.82253	0.890261	0.812172	0.785588
2009	Presidente Bernardes	MG	Small	352	0.670455	0.613636	0.210227	116	136	278	1.82042	0.890298	0.812201	0.785623
2010	Verdejante	PE	Small	785	0.805096	0.663694	0.174522	153	264	648	1.81794	0.890348	0.812256	0.785704
2011	Agrolândia	SC	Small	856	0.705607	0.671729	0.351636	252	281	555	1.81559	0.890429	0.812315	0.785774
2012	Capela de Santana	RS	Small	847	0.68595	0.61039	0.498229	266	330	425	1.81469	0.890516	0.812385	0.785828
2013	Miravânia	MG	Small	409	0.645477	0.584352	0.364303	145	170	260	1.81438	0.890563	0.812421	0.785861
2014	Jacutinga	MG	Medium	1735	0.831124	0.717003	0.293948	293	491	1225	1.81431	0.890658	0.812524	0.786015
2015	Granjeiro	CE	Small	354	0.661017	0.644068	0.155367	120	126	299	1.81338	0.890696	0.81255	0.786053
2016	Itajuípe	BA	Small	1349	0.837658	0.716827	0.188288	219	382	1095	1.80747	0.890767	0.812631	0.786191
2017	Acarape	CE	Small	1221	0.799345	0.675676	0.323505	245	396	826	1.80623	0.890847	0.812714	0.786295
2018	Quartel Geral	MG	Small	225	0.666667	0.555556	0.177778	75	100	185	1.80566	0.890871	0.812735	0.786318
2019	Cavalcante	GO	Small	1046	0.734226	0.645315	0.435946	278	371	590	1.80551	0.890961	0.812813	0.786393
2020	Frei Gaspar	MG	Small	489	0.760736	0.660532	0.07771	117	166	451	1.80028	0.890999	0.812848	0.78645
2021	Pirambu	SE	Small	817	0.793146	0.667075	0.208078	169	272	647	1.79648	0.891054	0.812905	0.786531
2022	Igreja Nova	AL	Small	1893	0.807184	0.706286	0.394083	365	556	1147	1.79643	0.891172	0.813022	0.786676
2023	Passo Fundo	RS	Large	13434	0.936281	0.759119	0.641581	856	3236	4815	1.79547	0.891449	0.813703	0.787283
2024	Passa Sete	RS	Small	383	0.584856	0.553525	0.477807	159	171	200	1.79458	0.891501	0.813739	0.787308
2025	Pentecoste	CE	Medium	2794	0.862205	0.704724	0.432713	385	825	1585	1.79343	0.891626	0.813912	0.787508
2026	Santaluz	BA	Medium	2716	0.844993	0.762518	0.318483	421	645	1851	1.79325	0.891762	0.814048	0.787741
2027	Urucará	AM	Small	1839	0.807504	0.710169	0.375748	354	533	1148	1.79203	0.891877	0.81416	0.787886
2028	Viradouro	SP	Small	1239	0.82728	0.718321	0.175141	214	349	1022	1.79029	0.891946	0.814233	0.788015
2029	Igrapiúna	BA	Small	1183	0.732882	0.662722	0.444632	316	399	657	1.79022	0.892048	0.814317	0.788098
2030	Boa Esperança	ES	Small	1104	0.836051	0.710145	0.134058	181	320	956	1.7861	0.892107	0.814384	0.788218
2031	Serra dos Aimorés	MG	Small	682	0.668622	0.648094	0.381232	226	240	422	1.78567	0.89218	0.814435	0.788271
2032	Mairi	BA	Small	1205	0.708714	0.636515	0.53278	351	438	563	1.78506	0.892294	0.814527	0.788342
2033	Feira Nova do Maranhão	MA	Small	762	0.765092	0.682415	0.195538	179	242	613	1.78286	0.892352	0.814578	0.78842
2034	Igarapé	MG	Medium	3172	0.931904	0.763556	0.174653	216	750	2618	1.78226	0.892422	0.814736	0.78875
2035	Pavão	MG	Small	586	0.820819	0.631399	0.114334	105	216	519	1.78218	0.892456	0.814781	0.788815
2036	Almeirim	PA	Medium	3276	0.789683	0.755494	0.490232	689	801	1670	1.78166	0.892679	0.814949	0.789026
2037	Mirinzal	MA	Small	1226	0.879282	0.699837	0.109299	148	368	1092	1.78102	0.892727	0.815027	0.789164
2038	Águas Formosas	MG	Small	1432	0.805168	0.726955	0.252095	279	391	1071	1.77939	0.892817	0.815109	0.789299
2039	Chã de Alegria	PE	Small	1010	0.90396	0.641584	0.121782	97	362	887	1.77711	0.892849	0.815185	0.78941
2040	União de Minas	MG	Small	278	0.730216	0.622302	0	75	105	278	1.77677	0.892873	0.815207	0.789445
2041	Sangão	SC	Small	1231	0.728676	0.613322	0.557271	334	476	545	1.77416	0.892981	0.815307	0.789514
2042	Arroio Grande	RS	Small	1156	0.683391	0.656574	0.515571	366	397	560	1.77411	0.8931	0.815391	0.789585
2043	Faina	GO	Small	383	0.689295	0.577024	0.302872	119	162	267	1.77321	0.893138	0.815425	0.789618
2044	Malacacheta	MG	Small	1293	0.853055	0.718484	0.142305	190	364	1109	1.76894	0.8932	0.815501	0.789758
2045	Estrela do Sul	MG	Small	469	0.788913	0.665245	0	99	157	469	1.76133	0.893232	0.815535	0.789817
2046	Prado	BA	Medium	2412	0.78068	0.768242	0.379768	529	559	1496	1.75233	0.893403	0.815652	0.790006
2047	Comercinho	MG	Small	447	0.655481	0.590604	0.380313	154	183	277	1.74668	0.893453	0.815691	0.790041
2048	Rafael Jambeiro	BA	Small	1611	0.844196	0.705773	0.282433	251	474	1156	1.74427	0.893535	0.81579	0.790187
2049	Buritis	RO	Medium	3654	0.858238	0.732074	0.474001	518	979	1922	1.74254	0.893703	0.815996	0.790429
2050	Ubajara	CE	Medium	3023	0.830301	0.720807	0.48561	513	844	1555	1.73782	0.893869	0.816174	0.790625
2051	Guaratuba	PR	Medium	2916	0.856996	0.720165	0.431756	417	816	1657	1.73354	0.894004	0.816345	0.790834
2052	Areias	SP	Small	303	0.676568	0.567657	0.264026	98	131	223	1.72897	0.894036	0.816373	0.790862
2053	Paraibano	MA	Small	1577	0.860495	0.692454	0.277743	220	485	1139	1.72805	0.894107	0.816475	0.791006
2054	Redenção do Gurguéia	PI	Small	845	0.789349	0.72071	0.101775	178	236	759	1.72489	0.894164	0.816524	0.791101
2055	Nova Olinda	CE	Small	1328	0.801205	0.71009	0.283886	264	385	951	1.72333	0.89425	0.816605	0.791221
2056	Brasília de Minas	MG	Medium	2291	0.852466	0.706678	0.391969	338	672	1393	1.72312	0.89436	0.816747	0.791397
2057	Itaperuna	RJ	Large	6012	0.842814	0.752828	0.604125	945	1486	2380	1.72204	0.894666	0.817059	0.791697
2058	Sant'Ana do Livramento	RS	Medium	4928	0.866477	0.745942	0.525365	658	1252	2339	1.71855	0.894879	0.817322	0.791992
2059	Timbaúba	PE	Medium	3743	0.886722	0.727224	0.445365	424	1021	2076	1.7122	0.895016	0.817537	0.792254
2060	Pilões	RN	Small	245	0.75102	0.591837	0	61	100	245	1.70946	0.895036	0.817558	0.792285
2061	Tomar do Geru	SE	Small	1060	0.79717	0.681132	0.281132	215	338	762	1.70829	0.895106	0.817629	0.792381
2062	Santo Antônio do Itambé	MG	Small	315	0.68254	0.530159	0.349206	100	148	205	1.70818	0.895138	0.81766	0.792407
2063	Condado	PE	Medium	2080	0.793269	0.701442	0.471154	430	621	1100	1.70594	0.895277	0.817791	0.792545
2064	Bacurituba	MA	Small	487	0.64271	0.605749	0.402464	174	192	291	1.7042	0.895334	0.817831	0.792582
2065	Ribeira do Amparo	BA	Small	1131	0.746242	0.691424	0.363395	287	349	720	1.70321	0.895427	0.817905	0.792673
2066	Uruará	PA	Medium	4011	0.897033	0.736724	0.427574	413	1056	2296	1.70275	0.89556	0.818127	0.792962
2067	Sabinópolis	MG	Small	1109	0.764653	0.65284	0.413886	261	385	650	1.69568	0.895645	0.818208	0.793044
2068	Salto do Jacuí	RS	Small	894	0.670022	0.596197	0.574944	295	361	380	1.69447	0.895741	0.818284	0.793092
2069	Graça	CE	Small	1170	0.716239	0.694017	0.413675	332	358	686	1.69431	0.895848	0.818359	0.793179
2070	Itaueira	PI	Small	763	0.720839	0.619921	0.420708	213	290	442	1.69352	0.895917	0.81842	0.793234
2071	Soledade	PB	Small	1177	0.805438	0.703483	0.254036	229	349	878	1.6911	0.895991	0.818493	0.793345
2072	São Miguel do Tapuio	PI	Small	1255	0.768128	0.655777	0.443825	291	432	698	1.69047	0.896086	0.818584	0.793433
2073	Andirá	PR	Small	1196	0.754181	0.66388	0.432274	294	402	679	1.68797	0.896181	0.818669	0.793519
2074	São Miguel do Gostoso	RN	Small	892	0.70852	0.679372	0.366592	260	286	565	1.68762	0.896265	0.818729	0.79359
2075	Nova Roma	GO	Small	266	0.552632	0.533835	0.451128	119	124	146	1.68707	0.896304	0.818755	0.793608
2076	Flexeiras	AL	Small	1102	0.81216	0.704174	0.216878	207	326	863	1.68131	0.896371	0.818824	0.793717
2077	Conceição do Rio Verde	MG	Small	954	0.865828	0.720126	0	128	267	954	1.67409	0.896412	0.81888	0.793837
2078	Dário Meira	BA	Small	824	0.724515	0.645631	0.39199	227	292	501	1.6735	0.896486	0.818941	0.7939
2079	Águas de Lindóia	SP	Small	1071	0.835668	0.647993	0.298786	176	377	751	1.67226	0.896543	0.81902	0.793995
2080	Riachinho	MG	Small	582	0.743986	0.634021	0.266323	149	213	427	1.66855	0.896591	0.819065	0.794049
2081	União dos Palmares	AL	Medium	5310	0.881733	0.751036	0.518267	628	1322	2558	1.66759	0.896794	0.819343	0.794372
2082	Triunfo	PB	Small	641	0.75195	0.697348	0.134165	159	194	555	1.66729	0.896846	0.819384	0.794441
2083	Araguanã	TO	Small	541	0.680222	0.604436	0.397412	173	214	326	1.66668	0.896902	0.819429	0.794483
2084	Miraíma	CE	Small	1321	0.748675	0.688115	0.425435	332	412	759	1.66476	0.89701	0.819516	0.794578
2085	Indiara	GO	Small	1186	0.745363	0.67032	0.432546	302	391	673	1.66459	0.897107	0.819598	0.794663
2086	Patu	RN	Small	872	0.711009	0.639908	0.442661	252	314	486	1.66214	0.897189	0.819664	0.794724
2087	Paquetá	PI	Small	254	0.622047	0.547244	0.330709	96	115	170	1.66121	0.89722	0.819688	0.794746
2088	Divina Pastora	SE	Small	455	0.78022	0.674725	0	100	148	455	1.65959	0.897253	0.819719	0.794803
2089	Petrolina de Goiás	GO	Small	541	0.68207	0.621072	0.362292	172	205	345	1.65899	0.897308	0.819762	0.794847
2090	Antonina	PR	Small	1395	0.734767	0.657348	0.524014	370	478	664	1.65658	0.897428	0.819863	0.79493
2091	São Jerônimo da Serra	PR	Small	832	0.733173	0.633413	0.411058	222	305	490	1.65551	0.8975	0.819927	0.794992
2092	Lassance	MG	Small	501	0.790419	0.682635	0	105	159	501	1.65451	0.897534	0.81996	0.795055
2093	Senador Rui Palmeira	AL	Small	1371	0.733042	0.645514	0.543399	366	486	626	1.6532	0.897653	0.820063	0.795134
2094	Santa Maria do Pará	PA	Medium	1708	0.802693	0.673888	0.460187	337	557	922	1.65135	0.897762	0.82018	0.795251
2095	Itambé	PE	Medium	2860	0.820629	0.747203	0.44021	513	723	1601	1.64552	0.897928	0.820332	0.795452
2096	Flores	PE	Small	1612	0.816998	0.690447	0.384615	295	499	992	1.64367	0.898024	0.820437	0.795578
2097	Santo Antônio das Missões	RS	Small	602	0.722591	0.574751	0.436877	167	256	339	1.64072	0.898078	0.820491	0.79562
2098	Caravelas	BA	Small	1754	0.843786	0.716648	0.306157	274	497	1217	1.6406	0.898166	0.820595	0.795774
2099	Estrela do Indaiá	MG	Small	168	0.654762	0.52381	0.184524	58	80	137	1.63902	0.898185	0.820612	0.795791
2100	Caracol	PI	Small	986	0.806288	0.646045	0.332657	191	349	658	1.63433	0.898247	0.820685	0.795874
2101	Suzanápolis	SP	Small	255	0.584314	0.611765	0.25098	106	99	191	1.63316	0.898281	0.820706	0.795898
2102	Lagoa Bonita do Sul	RS	Small	209	0.598086	0.521531	0.349282	84	100	136	1.63109	0.898309	0.820727	0.795915
2103	Pariconha	AL	Small	904	0.775442	0.646018	0.353982	203	320	584	1.62896	0.898374	0.820795	0.795989
2104	Santana de Parnaíba	SP	Large	10611	0.927528	0.774574	0.588163	769	2392	4370	1.62827	0.898624	0.821298	0.79654
2105	Rio Manso	MG	Small	295	0.711864	0.620339	0.094915	85	112	267	1.62774	0.898651	0.821321	0.796573
2106	Jari	RS	Small	201	0.671642	0.507463	0.263682	66	99	148	1.62709	0.898673	0.821342	0.796592
2107	Lupércio	SP	Small	340	0.641176	0.605882	0.294118	122	134	240	1.62095	0.898712	0.82137	0.796622
2108	Ibaiti	PR	Medium	2369	0.818067	0.680456	0.529337	431	757	1115	1.61845	0.898852	0.821529	0.796763
2109	Zacarias	SP	Small	180	0.655556	0.555556	0.144444	62	80	154	1.61539	0.898872	0.821546	0.796782
2110	Pedregulho	SP	Small	1187	0.773378	0.650379	0.441449	269	415	663	1.61339	0.898959	0.821633	0.796866
2111	Itatiaiuçu	MG	Small	768	0.833333	0.673177	0.126302	128	251	671	1.61147	0.899	0.821686	0.796951
2112	Ibicoara	BA	Small	1914	0.848485	0.701672	0.368339	290	571	1209	1.61147	0.899094	0.821806	0.797103
2113	General Salgado	SP	Small	582	0.682131	0.611684	0.414089	185	226	341	1.60946	0.899154	0.821854	0.797146
2114	Ipubi	PE	Medium	3164	0.830594	0.761694	0.430468	536	754	1802	1.60005	0.899328	0.822012	0.797373
2115	Várzea da Palma	MG	Medium	2802	0.791221	0.694504	0.591006	585	856	1146	1.5987	0.899517	0.822192	0.797518
2116	Rafael Godeiro	RN	Small	211	0.687204	0.578199	0.109005	66	89	188	1.59466	0.899539	0.822211	0.797541
2117	Palmeira	PR	Medium	2488	0.856913	0.706592	0.432476	356	730	1412	1.5944	0.899654	0.822365	0.797719
2118	São Sebastião da Boa Vista	PA	Medium	2849	0.846613	0.713584	0.478413	437	816	1486	1.59286	0.899796	0.822536	0.797907
2119	São José da Tapera	AL	Medium	3204	0.838015	0.700999	0.552434	519	958	1434	1.59248	0.899964	0.822738	0.798088
2120	Erechim	RS	Large	6040	0.920695	0.738245	0.520199	479	1581	2898	1.5917	0.900119	0.82307	0.798453
2121	Cravolândia	BA	Small	375	0.653333	0.637333	0.248	130	136	282	1.59102	0.900161	0.823099	0.798489
2122	Cajati	SP	Medium	2437	0.865408	0.739844	0.333607	328	634	1624	1.58988	0.900267	0.823232	0.798693
2123	Apiacás	MT	Small	926	0.767819	0.668467	0.332613	215	307	618	1.58526	0.900337	0.823297	0.798771
2124	Bananal	SP	Small	784	0.707908	0.589286	0.520408	229	322	376	1.58288	0.900411	0.823364	0.798819
2125	Pocinhos	PB	Small	1643	0.785149	0.665246	0.50213	353	550	818	1.57892	0.900526	0.82348	0.798922
2126	Guzolândia	SP	Small	366	0.737705	0.628415	0.128415	96	136	319	1.57681	0.900557	0.823509	0.798962
2127	Piquete	SP	Small	782	0.68798	0.650895	0.429668	244	273	446	1.57598	0.900636	0.823566	0.799018
2128	Silva Jardim	RJ	Small	1690	0.789941	0.663905	0.507101	355	568	833	1.57478	0.900751	0.823686	0.799123
2129	Tacima	PB	Small	762	0.699475	0.67979	0.343832	229	244	500	1.57271	0.900825	0.823737	0.799186
2130	Armação dos Búzios	RJ	Medium	2538	0.843578	0.751379	0.363672	397	631	1615	1.57197	0.900954	0.82387	0.79939
2131	Astolfo Dutra	MG	Small	792	0.857323	0.707071	0	113	232	792	1.57184	0.90099	0.823918	0.79949
2132	Iturama	MG	Medium	2419	0.924349	0.740389	0.195949	183	628	1945	1.57178	0.901049	0.82405	0.799735
2133	Paranapanema	SP	Small	1547	0.767292	0.67744	0.486749	360	499	794	1.56627	0.901166	0.824155	0.799835
2134	Brejinho	RN	Small	967	0.833506	0.754912	0	161	237	967	1.56099	0.901218	0.824205	0.799957
2135	Prados	MG	Small	556	0.785971	0.708633	0	119	162	556	1.56017	0.901257	0.824239	0.800027
2136	Mirabela	MG	Small	956	0.822176	0.67887	0.230126	170	307	736	1.55995	0.901312	0.824304	0.80012
2137	Ibituruna	MG	Small	200	0.665	0.63	0	67	74	200	1.55927	0.901334	0.824319	0.800145
2138	Barras	PI	Medium	3920	0.892602	0.762755	0.391582	421	930	2385	1.55912	0.90147	0.824515	0.800446
2139	Tangará da Serra	MT	Large	8209	0.938117	0.768181	0.513948	508	1903	3990	1.55859	0.901635	0.824915	0.800949
2140	Patrocínio Paulista	SP	Small	1098	0.784153	0.704007	0.288707	237	325	781	1.55764	0.901711	0.824983	0.801047
2141	Mambaí	GO	Small	884	0.684389	0.667421	0.443439	279	294	492	1.55551	0.901802	0.825045	0.801109
2142	Conceição do Jacuípe	BA	Medium	2276	0.8058	0.70123	0.503954	442	680	1129	1.55501	0.901945	0.825188	0.801252
2143	Indiavaí	MT	Small	226	0.628319	0.557522	0.278761	84	100	163	1.55344	0.901972	0.825209	0.801272
2144	Ibaretama	CE	Small	1022	0.680039	0.692759	0.443249	327	314	569	1.55334	0.902078	0.825275	0.801344
2145	Chavantes	SP	Small	865	0.775723	0.657803	0.326012	194	296	583	1.54976	0.902141	0.825338	0.801418
2146	Coração de Maria	BA	Small	1555	0.786495	0.73955	0.324759	332	405	1050	1.54566	0.902248	0.825423	0.80155
2147	Tramandaí	RS	Medium	3806	0.881766	0.738308	0.462428	450	996	2046	1.54244	0.902394	0.825632	0.801808
2148	Pedro Laurentino	PI	Small	259	0.706564	0.571429	0.185328	76	111	211	1.54216	0.902419	0.825656	0.801835
2149	Baldim	MG	Small	474	0.772152	0.696203	0	108	144	474	1.53424	0.902454	0.825686	0.801894
2150	Tietê	SP	Medium	2760	0.862319	0.694565	0.49058	380	843	1406	1.53351	0.902577	0.825863	0.802072
2151	Cajobi	SP	Small	569	0.72232	0.702988	0.149385	158	169	484	1.53339	0.902628	0.825899	0.802133
2152	Naviraí	MS	Medium	4324	0.885291	0.725717	0.523589	496	1186	2060	1.53073	0.902789	0.826148	0.802392
2153	Buenópolis	MG	Small	653	0.836141	0.698315	0	107	197	653	1.52743	0.902824	0.82619	0.802475
2154	Caldeirão Grande	BA	Small	1126	0.754885	0.633215	0.498224	276	413	565	1.52358	0.902913	0.826276	0.802546
2155	Muriaé	MG	Large	6248	0.870679	0.731114	0.640685	808	1680	2245	1.52321	0.903175	0.82663	0.802829
2156	Tapiraí	SP	Small	643	0.751166	0.637636	0.309487	160	233	444	1.52197	0.903227	0.826679	0.802885
2157	Santa Cruz da Conceição	SP	Small	279	0.616487	0.616487	0.250896	107	107	209	1.51974	0.903261	0.826701	0.802911
2158	Dourado	SP	Small	486	0.693416	0.648148	0.273663	149	171	353	1.51754	0.903309	0.826737	0.802956
2159	Novo Mundo	MT	Small	830	0.786747	0.649398	0.318072	177	291	566	1.51547	0.903367	0.826798	0.803027
2160	Apiacá	ES	Small	489	0.770961	0.703476	0	112	145	489	1.51056	0.903403	0.826829	0.803089
2161	Guapé	MG	Small	830	0.871084	0.707229	0	107	243	830	1.50966	0.903438	0.82688	0.803193
2162	Lagoa d'Anta	RN	Small	539	0.755102	0.638219	0.239332	132	195	410	1.50942	0.903481	0.826921	0.803245
2163	Piracicaba	SP	Large	25016	0.959746	0.776823	0.744404	1007	5583	6394	1.508	0.903807	0.828095	0.804051
2164	Palestina	SP	Small	789	0.795944	0.69962	0.163498	161	237	660	1.50282	0.903859	0.828145	0.804135
2165	Balneário Camboriú	SC	Large	8080	0.892822	0.727351	0.682054	866	2203	2569	1.50081	0.904139	0.828608	0.804458
2166	Iguaracy	PE	Small	893	0.777156	0.68981	0.269877	199	277	652	1.49915	0.904204	0.828666	0.804541
2167	Santa Quitéria	CE	Medium	3185	0.790267	0.735322	0.564835	668	843	1386	1.49775	0.90442	0.828844	0.804715
2168	Espigão D'Oeste	RO	Medium	2565	0.907992	0.732164	0.295517	236	687	1807	1.49772	0.904497	0.828988	0.804943
2169	Capitão Enéas	MG	Small	1265	0.787352	0.742292	0.250593	269	326	948	1.49353	0.904584	0.829057	0.805063
2170	Inhuma	PI	Small	1055	0.763981	0.654028	0.429384	249	365	602	1.49065	0.904665	0.829134	0.805139
2171	Cristiano Otoni	MG	Small	359	0.805014	0.632312	0	70	132	359	1.48544	0.904687	0.829161	0.805184
2172	Jussara	BA	Small	1216	0.833059	0.726974	0.192434	203	332	982	1.48516	0.904753	0.829231	0.805308
2173	Chupinguaia	RO	Small	1111	0.742574	0.668767	0.448245	286	368	613	1.47909	0.904846	0.829308	0.805385
2174	São Lourenço do Oeste	SC	Small	1617	0.825603	0.705009	0.366729	282	477	1024	1.47513	0.904937	0.829409	0.805514
2175	Congonhas do Norte	MG	Small	352	0.801136	0.633523	0	70	129	352	1.46848	0.90496	0.829436	0.805559
2176	Pinhão	PR	Medium	2900	0.824828	0.682759	0.594483	508	920	1176	1.46806	0.905124	0.829629	0.805707
2177	Jucás	CE	Small	1881	0.771398	0.730462	0.446571	430	507	1041	1.46785	0.905264	0.829736	0.805838
2178	São Vicente de Minas	MG	Small	457	0.765864	0.634573	0.175055	107	167	377	1.46217	0.905298	0.829771	0.805886
2179	Marcelino Vieira	RN	Small	561	0.721925	0.705882	0.151515	156	165	476	1.45866	0.905349	0.829806	0.805946
2180	Itapé	BA	Small	543	0.760589	0.664825	0.178637	130	182	446	1.45672	0.905391	0.829844	0.806002
2181	Paraguaçu Paulista	SP	Medium	2880	0.84375	0.708681	0.517014	450	839	1391	1.45655	0.905537	0.830021	0.806177
2182	São Lourenço do Sul	RS	Medium	2337	0.751819	0.700471	0.599059	580	700	937	1.45543	0.905725	0.830168	0.806295
2183	Igaporã	BA	Small	960	0.814583	0.641667	0.35	178	344	624	1.45375	0.905782	0.83024	0.806374
2184	Ibimirim	PE	Medium	2620	0.840076	0.697328	0.517939	419	793	1263	1.45066	0.905918	0.830407	0.806533
2185	Santa Luzia do Itanhy	SE	Small	1405	0.756584	0.654804	0.533096	342	485	656	1.44946	0.906029	0.830509	0.806616
2186	Varzelândia	MG	Small	1706	0.845838	0.696366	0.373388	263	518	1069	1.4489	0.906114	0.830618	0.806751
2187	Dom Viçoso	MG	Small	156	0.615385	0.544872	0.205128	60	71	124	1.44809	0.906133	0.830633	0.806766
2188	Frei Inocêncio	MG	Small	707	0.694484	0.663366	0.38331	216	238	436	1.44339	0.906203	0.830683	0.806821
2189	Porciúncula	RJ	Small	1315	0.873764	0.727757	0.142966	166	358	1127	1.43989	0.906257	0.830758	0.806963
2190	Mantena	MG	Medium	1727	0.937464	0.755067	0	108	423	1727	1.43799	0.906292	0.830847	0.807181
2191	Orocó	PE	Small	1429	0.875437	0.728481	0.170749	178	388	1185	1.43755	0.90635	0.830929	0.807331
2192	Três Marias	MG	Medium	2109	0.841631	0.722143	0.396871	334	586	1272	1.43202	0.906458	0.831052	0.807491
2193	Caraguatatuba	SP	Large	9204	0.922968	0.748805	0.635485	709	2312	3355	1.42952	0.906688	0.831538	0.807914
2194	Colônia do Gurguéia	PI	Small	585	0.694017	0.632479	0.388034	179	215	358	1.42642	0.906746	0.831583	0.807959
2195	Bernardo do Mearim	MA	Small	486	0.820988	0.67284	0	87	159	486	1.42326	0.906774	0.831617	0.80802
2196	Paripueira	AL	Small	1067	0.895033	0.675726	0.15089	112	346	906	1.42146	0.90681	0.831689	0.808135
2197	Coronel Xavier Chaves	MG	Small	217	0.700461	0.631336	0	65	80	217	1.42005	0.906831	0.831706	0.808162
2198	Paraú	RN	Small	240	0.7625	0.604167	0	57	95	240	1.41869	0.90685	0.831726	0.808192
2199	Salto Grande	SP	Small	636	0.701258	0.666667	0.334906	190	212	423	1.41545	0.906911	0.831771	0.808246
2200	Monte Carmelo	MG	Medium	2854	0.898038	0.736861	0.359495	291	751	1828	1.41138	0.907006	0.831929	0.808476
2201	Ferros	MG	Small	581	0.695353	0.710843	0.204819	177	168	462	1.41076	0.907063	0.831964	0.808534
2202	Congonhal	MG	Small	626	0.766773	0.658147	0.247604	146	214	471	1.41026	0.90711	0.832009	0.808594
2203	Cafarnaum	BA	Small	1587	0.803403	0.713926	0.388154	312	454	971	1.4099	0.907211	0.832105	0.808716
2204	São Sepé	RS	Small	1234	0.82577	0.654781	0.396272	215	426	745	1.40837	0.907281	0.832194	0.80881
2205	Patrocínio do Muriaé	MG	Small	289	0.629758	0.622837	0.252595	107	109	216	1.4037	0.907316	0.832217	0.808837
2206	Sapezal	MT	Medium	2735	0.888117	0.757587	0.317002	306	663	1868	1.39795	0.907415	0.832357	0.809073
2207	São Francisco de Assis	RS	Small	911	0.772777	0.670692	0.346872	207	300	595	1.39624	0.907482	0.83242	0.809148
2208	Morada Nova	CE	Medium	3844	0.863684	0.711238	0.574142	524	1110	1637	1.39059	0.907652	0.832653	0.809354
2209	Nova Monte Verde	MT	Small	782	0.723785	0.65601	0.401535	216	269	468	1.38582	0.907722	0.83271	0.809413
2210	Damião	PB	Small	483	0.73913	0.635611	0.254658	126	176	360	1.37964	0.907762	0.832747	0.809459
2211	Presidente Kubitschek	MG	Small	271	0.719557	0.579336	0.195572	76	114	218	1.37878	0.907787	0.832771	0.809486
2212	Rio Formoso	PE	Small	1954	0.850051	0.67912	0.459058	293	627	1057	1.37873	0.907882	0.832903	0.809619
2213	Lagoa de São Francisco	PI	Small	568	0.75	0.640845	0.285211	142	204	406	1.37815	0.907928	0.832945	0.809671
2214	Dois Riachos	AL	Small	872	0.821101	0.720183	0.123853	156	244	764	1.37782	0.907978	0.832997	0.809767
2215	Uruana de Minas	MG	Small	217	0.732719	0.580645	0.082949	58	91	199	1.36872	0.907997	0.833016	0.809792
2216	Nanuque	MG	Medium	2693	0.861121	0.722243	0.453026	374	748	1473	1.36531	0.908118	0.833173	0.809978
2217	Confresa	MT	Medium	3077	0.820605	0.743906	0.513487	552	788	1497	1.36519	0.908297	0.833339	0.810166
2218	Ivaí	PR	Small	1191	0.793451	0.660789	0.43241	246	404	676	1.35681	0.908377	0.833424	0.810252
2219	Jaguaribara	CE	Small	863	0.819235	0.692932	0.200464	156	265	690	1.35456	0.908428	0.83348	0.810339
2220	Pedrinópolis	MG	Small	248	0.689516	0.58871	0.193548	77	102	200	1.35025	0.908452	0.833501	0.810364
2221	Itaguaçu	ES	Small	748	0.863636	0.709893	0	102	217	748	1.34877	0.908486	0.833547	0.810458
2222	Belmiro Braga	MG	Small	213	0.638498	0.568075	0.258216	77	92	158	1.34761	0.90851	0.833566	0.810478
2223	Joaquim Nabuco	PE	Small	1375	0.874909	0.745455	0.127273	172	350	1200	1.34632	0.908566	0.83364	0.810629
2224	Foz do Iguaçu	PR	Large	19200	0.978594	0.780625	0.636302	411	4212	6983	1.34385	0.908699	0.834525	0.81151
2225	Contenda	PR	Small	1405	0.727402	0.660498	0.574377	383	477	598	1.3435	0.908823	0.834626	0.811585
2226	Goiana	PE	Medium	5701	0.932994	0.79793	0.373268	382	1152	3573	1.34102	0.908947	0.834868	0.812036
2227	Mineiros	GO	Medium	4900	0.859388	0.713469	0.648776	689	1404	1721	1.33975	0.90917	0.835163	0.812253
2228	São Martinho da Serra	RS	Small	182	0.67033	0.516484	0.263736	60	88	134	1.3393	0.90919	0.835182	0.81227
2229	Balsas	MA	Medium	8345	0.9432	0.776513	0.520671	474	1865	4000	1.3389	0.909343	0.835574	0.812774
2230	Santo Antônio de Posse	SP	Small	1652	0.823245	0.726998	0.35109	292	451	1072	1.33356	0.909438	0.835669	0.812909
2231	Paranacity	PR	Small	899	0.716352	0.596218	0.573971	255	363	383	1.33314	0.909521	0.835745	0.812957
2232	São Salvador do Tocantins	TO	Small	264	0.621212	0.526515	0.439394	100	125	148	1.32935	0.909553	0.835771	0.812976
2233	Abelardo Luz	SC	Small	1505	0.758804	0.695681	0.489701	363	458	768	1.32821	0.909671	0.835868	0.813073
2234	Carmo da Cachoeira	MG	Small	897	0.875139	0.729097	0	112	243	897	1.31987	0.909707	0.835919	0.813186
2235	Grajaú	MA	Medium	6926	0.920878	0.763355	0.547502	548	1639	3134	1.31842	0.909884	0.836264	0.813581
2236	Abaré	BA	Small	1823	0.783324	0.687329	0.53209	395	570	853	1.31683	0.910012	0.836383	0.813689
2237	Rio Brilhante	MS	Medium	3401	0.835343	0.709497	0.596001	560	988	1374	1.3145	0.910194	0.836591	0.813862
2238	Itabaiana	SE	Medium	6863	0.89509	0.743261	0.632376	720	1762	2523	1.31389	0.910427	0.836962	0.81418
2239	Dianópolis	TO	Small	1929	0.81493	0.7014	0.475894	357	576	1011	1.31332	0.910543	0.837083	0.814308
2240	Paracambi	RJ	Medium	2534	0.795186	0.71468	0.559984	519	723	1115	1.30905	0.910711	0.837235	0.814448
2241	Couto Magalhães	TO	Small	505	0.712871	0.643564	0.306931	145	180	350	1.30654	0.910758	0.837273	0.814492
2242	Buenos Aires	PE	Small	981	0.834862	0.733945	0.119266	162	261	864	1.3065	0.91081	0.837328	0.814601
2243	Capinópolis	MG	Small	1038	0.758189	0.66474	0.44027	251	348	581	1.30572	0.910892	0.837401	0.814674
2244	Miracema	RJ	Medium	1783	0.742569	0.753225	0.445317	459	440	989	1.30415	0.91104	0.837493	0.814799
2245	Cambé	PR	Large	6822	0.89226	0.74421	0.635151	735	1745	2489	1.3023	0.911278	0.83786	0.815113
2246	Gastão Vidigal	SP	Small	305	0.616393	0.537705	0.47541	117	141	160	1.30043	0.911316	0.83789	0.815133
2247	Ipueiras	CE	Medium	2841	0.831397	0.719817	0.532911	479	796	1327	1.2986	0.911472	0.838057	0.8153
2248	Brejinho de Nazaré	TO	Small	433	0.688222	0.618938	0.344111	135	165	284	1.29341	0.911515	0.838092	0.815336
2249	Venturosa	PE	Small	1520	0.807237	0.654605	0.510526	293	525	744	1.29033	0.91161	0.838202	0.81543
2250	Poxoréo	MT	Small	1180	0.759322	0.694068	0.421186	284	361	683	1.28994	0.911702	0.838278	0.815516
2251	Ipupiara	BA	Small	629	0.812401	0.675676	0.146264	118	204	537	1.28929	0.91174	0.838321	0.815584
2252	Mamanguape	PB	Medium	3775	0.899338	0.753642	0.431258	380	930	2147	1.28787	0.911864	0.838517	0.815855
2253	Bezerros	PE	Medium	3754	0.880128	0.716569	0.544752	450	1064	1709	1.28781	0.912009	0.838741	0.81607
2254	Gracho Cardoso	SE	Small	412	0.808252	0.667476	0	79	137	412	1.28697	0.912035	0.838769	0.816122
2255	São Luíz do Norte	GO	Small	407	0.646192	0.611794	0.395577	144	158	246	1.28533	0.912082	0.838803	0.816153
2256	Quitandinha	PR	Small	1422	0.831927	0.702532	0.349508	239	423	925	1.28531	0.912159	0.838892	0.81627
2257	Riachão	PB	Small	299	0.755853	0.605351	0.130435	73	118	260	1.28233	0.912183	0.838916	0.816302
2258	Felipe Guerra	RN	Small	334	0.685629	0.688623	0.083832	105	104	306	1.28116	0.912217	0.838938	0.816341
2259	Ouroeste	SP	Small	667	0.787106	0.634183	0.314843	142	244	457	1.28048	0.912263	0.83899	0.816399
2260	Miguel Calmon	BA	Medium	1858	0.840689	0.727126	0.369752	296	507	1171	1.27946	0.912359	0.839096	0.816546
2261	Amapá do Maranhão	MA	Small	732	0.812842	0.685792	0.181694	137	230	599	1.27805	0.912403	0.839145	0.816622
2262	Tocantins	MG	Small	960	0.879167	0.738542	0	116	251	960	1.27739	0.912441	0.839197	0.816743
2263	Comendador Gomes	MG	Small	219	0.6621	0.625571	0.114155	74	82	194	1.27675	0.912464	0.839215	0.816767
2264	Conceição do Castelo	ES	Small	885	0.875706	0.729944	0	110	239	885	1.27443	0.9125	0.839265	0.816879
2265	Fontoura Xavier	RS	Small	677	0.706056	0.610044	0.487445	199	264	347	1.27364	0.912565	0.83932	0.816923
2266	Porto Alegre do Norte	MT	Small	1147	0.79599	0.666085	0.419355	234	383	666	1.26968	0.91264	0.839401	0.817007
2267	Itaí	SP	Medium	1908	0.835954	0.703354	0.441824	313	566	1065	1.26839	0.912742	0.83952	0.817141
2268	Bom Jardim da Serra	SC	Small	321	0.626168	0.538941	0.482866	120	148	166	1.26715	0.912781	0.839551	0.817162
2269	Pedro Osório	RS	Small	441	0.721088	0.612245	0.321995	123	171	299	1.26542	0.912821	0.839587	0.8172
2270	Serra Negra	SP	Medium	1548	0.868863	0.702842	0.312661	203	460	1064	1.26367	0.912886	0.839684	0.817334
2271	Itarumã	GO	Small	505	0.673267	0.568317	0.514852	165	218	245	1.26366	0.91294	0.83973	0.817365
2272	Cruz das Almas	BA	Medium	3767	0.883993	0.752588	0.46695	437	932	2008	1.26309	0.913081	0.839926	0.817618
2273	Boa Hora	PI	Small	629	0.775835	0.675676	0.219396	141	204	491	1.26185	0.913127	0.839969	0.81768
2274	Santa Teresa	ES	Small	1375	0.929455	0.744	0	97	352	1375	1.26181	0.913158	0.840043	0.817853
2275	Cerro Corá	RN	Small	804	0.808458	0.679105	0.246269	154	258	606	1.25839	0.913208	0.840097	0.817929
2276	Altônia	PR	Small	1464	0.752732	0.637295	0.60724	362	531	575	1.25812	0.913326	0.840209	0.818002
2277	Santa Maria de Jetibá	ES	Medium	3014	0.921367	0.746184	0.328135	237	765	2025	1.25735	0.913402	0.840369	0.818257
2278	Lagoa Grande	MG	Small	647	0.794436	0.667697	0.217929	133	215	506	1.25507	0.913445	0.840415	0.818321
2279	Marcos Parente	PI	Small	352	0.778409	0.667614	0	78	117	352	1.25306	0.913471	0.840439	0.818365
2280	Ibirama	SC	Small	1364	0.780059	0.684751	0.463343	300	430	732	1.2509	0.913568	0.84053	0.818458
2281	Curaçá	BA	Medium	2994	0.905478	0.720775	0.423848	283	836	1725	1.24857	0.91366	0.840705	0.818675
2282	Barreira	CE	Small	1683	0.775401	0.698752	0.506833	378	507	830	1.24839	0.913782	0.840812	0.81878
2283	Nossa Senhora das Dores	SE	Medium	2047	0.802638	0.694675	0.535418	404	625	951	1.24677	0.913913	0.840944	0.8189
2284	São Geraldo do Baixio	MG	Small	281	0.786477	0.626335	0	60	105	281	1.24503	0.913932	0.840966	0.818935
2285	São José do Belmonte	PE	Medium	2500	0.8464	0.7312	0.4544	384	672	1364	1.2431	0.914057	0.841107	0.819107
2286	Guarda-Mor	MG	Small	463	0.814255	0.684665	0	86	146	463	1.23904	0.914085	0.841138	0.819166
2287	Uruçuca	BA	Small	1537	0.795055	0.752115	0.329213	315	381	1031	1.23704	0.914187	0.841218	0.819296
2288	Aiquara	BA	Small	307	0.758958	0.648208	0.035831	74	108	296	1.23656	0.914211	0.84124	0.819333
2289	Passa e Fica	RN	Small	931	0.808808	0.686359	0.286788	178	292	664	1.23442	0.914268	0.841302	0.819417
2290	Aurora	CE	Small	1624	0.844212	0.684729	0.421182	253	512	940	1.2322	0.91435	0.84141	0.819535
2291	Castelo	ES	Medium	2156	0.928108	0.754174	0.167904	155	530	1794	1.23196	0.914401	0.841521	0.819761
2292	Nazaré do Piauí	PI	Small	520	0.821154	0.648077	0.134615	93	183	450	1.23046	0.914431	0.841559	0.819818
2293	Piquet Carneiro	CE	Small	1040	0.817308	0.675	0.338462	190	338	688	1.2302	0.914492	0.841631	0.819905
2294	Moreilândia	PE	Small	907	0.805954	0.676957	0.305402	176	293	630	1.22898	0.914549	0.841692	0.819984
2295	Apodi	RN	Medium	2011	0.849826	0.737444	0.364495	302	528	1278	1.22867	0.914647	0.841803	0.820145
2296	1ões	PI	Small	1277	0.808927	0.700078	0.36805	244	383	807	1.22417	0.914726	0.841884	0.820247
2297	Buri	SP	Small	1791	0.863763	0.721385	0.338358	244	499	1185	1.21699	0.914805	0.841989	0.820396
2298	Capão Bonito	SP	Medium	3474	0.828728	0.721646	0.603339	595	967	1378	1.20581	0.914998	0.842192	0.82057
2299	Castanhal	PA	Large	14544	0.959708	0.799299	0.605542	586	2919	5737	1.20579	0.915188	0.842806	0.821294
2300	Paraíba do Sul	RJ	Medium	3055	0.808511	0.709329	0.618331	585	888	1166	1.20509	0.915377	0.842993	0.821441
2301	Trairão	PA	Small	1774	0.8292	0.705186	0.435738	303	523	1001	1.20478	0.915475	0.843103	0.821567
2302	Natividade	RJ	Small	915	0.873224	0.742077	0	116	236	915	1.20018	0.915513	0.843152	0.821682
2303	Paty do Alferes	RJ	Medium	1899	0.839916	0.736177	0.371248	304	501	1194	1.19663	0.915612	0.843258	0.821833
2304	Ilha das Flores	SE	Small	807	0.840149	0.688972	0.173482	129	251	667	1.19655	0.915653	0.84331	0.821917
2305	Itápolis	SP	Medium	2382	0.856003	0.714945	0.465575	343	679	1273	1.1943	0.915764	0.843453	0.822077
2306	Auriflama	SP	Small	772	0.82513	0.696891	0.167098	135	234	643	1.18992	0.915808	0.843502	0.822158
2307	São José do Hortêncio	RS	Small	295	0.623729	0.576271	0.40339	111	125	176	1.18622	0.915844	0.843529	0.822181
2308	Guimarães	MA	Small	860	0.819767	0.666279	0.294186	155	287	607	1.18593	0.915894	0.843589	0.822257
2309	Porto Franco	MA	Small	1819	0.849368	0.741616	0.327653	274	470	1223	1.18581	0.915983	0.843688	0.822411
2310	Jaguariúna	SP	Medium	3963	0.844562	0.715367	0.631088	616	1128	1462	1.18347	0.916183	0.843925	0.822596
2311	Nova Pádua	RS	Small	105	0.552381	0.504762	0.27619	47	52	76	1.18296	0.916198	0.843936	0.822605
2312	Itaubal	AP	Small	630	0.631746	0.665079	0.465079	232	211	337	1.17945	0.916273	0.84398	0.822648
2313	São Domingos do Prata	MG	Small	939	0.889244	0.733759	0	104	250	939	1.17918	0.916307	0.844033	0.822766
2314	Herculândia	SP	Small	645	0.792248	0.63876	0.302326	134	233	450	1.17794	0.91635	0.844082	0.822823
2315	Tauá	CE	Medium	4061	0.881556	0.728885	0.556759	481	1101	1800	1.1761	0.916506	0.844314	0.82305
2316	Seabra	BA	Medium	3383	0.890038	0.727756	0.490098	372	921	1725	1.17292	0.916626	0.844507	0.823267
2317	Marquinho	PR	Small	329	0.671733	0.541033	0.446809	108	151	182	1.17019	0.916661	0.844539	0.82329
2318	Paranaiguara	GO	Small	641	0.700468	0.605304	0.50234	192	253	319	1.16903	0.916724	0.844592	0.82333
2319	Pau D'Arco do Piauí	PI	Small	357	0.784314	0.672269	0	77	117	357	1.16648	0.916749	0.844617	0.823375
2320	São Thomé das Letras	MG	Small	453	0.845475	0.662252	0	70	153	453	1.16548	0.916771	0.844649	0.823433
2321	Capitão Gervásio Oliveira	PI	Small	353	0.699717	0.679887	0.130312	106	113	307	1.1642	0.916806	0.844673	0.823471
2322	Campo Magro	PR	Medium	2370	0.763291	0.708017	0.614768	561	692	913	1.16272	0.916987	0.844818	0.823586
2323	Cândido Sales	BA	Small	1734	0.815456	0.733564	0.394464	320	462	1050	1.16141	0.917091	0.844915	0.823719
2324	Cantagalo	PR	Small	1139	0.737489	0.626866	0.587357	299	425	470	1.16125	0.917188	0.845005	0.823778
2325	Moraújo	CE	Small	690	0.671014	0.631884	0.513043	227	254	336	1.16046	0.917261	0.845058	0.82382
2326	Uruaçu	GO	Medium	2778	0.852412	0.724982	0.50324	410	764	1380	1.1602	0.917394	0.845219	0.823994
2327	Lavandeira	TO	Small	174	0.66092	0.563218	0.195402	59	76	140	1.15819	0.917413	0.845235	0.824012
2328	São José da Coroa Grande	PE	Small	1955	0.88491	0.736061	0.301279	225	516	1366	1.15482	0.917486	0.845343	0.824184
2329	Cocos	BA	Small	1381	0.781318	0.667632	0.51412	302	459	671	1.15384	0.917584	0.84544	0.824269
2330	São Manuel	SP	Medium	2687	0.863416	0.718273	0.490138	367	757	1370	1.15039	0.917703	0.845599	0.824442
2331	Maringá	PR	Large	23866	0.9537	0.789366	0.765315	1105	5027	5601	1.1502	0.918061	0.846656	0.825148
2332	Santana do Itararé	PR	Small	322	0.708075	0.65528	0.145963	94	111	275	1.14871	0.918091	0.84668	0.825182
2333	Guarantã	SP	Small	506	0.752964	0.634387	0.294466	125	185	357	1.14852	0.918132	0.846719	0.825227
2334	Itarantim	BA	Small	1331	0.745304	0.676183	0.535687	339	431	618	1.14826	0.918242	0.846809	0.825305
2335	Araripina	PE	Medium	7721	0.891594	0.770367	0.639943	837	1773	2780	1.14498	0.918513	0.847182	0.825656
2336	Paramirim	BA	Small	1184	0.833615	0.713682	0.279561	197	339	853	1.14339	0.918577	0.847253	0.825763
2337	Piancó	PB	Small	1026	0.811891	0.699805	0.30117	193	308	717	1.14156	0.918639	0.847318	0.825854
2338	Doutor Pedrinho	SC	Small	296	0.601351	0.574324	0.442568	118	126	165	1.14106	0.918678	0.847345	0.825875
2339	Alagoa Grande	PB	Medium	2128	0.835996	0.702068	0.49906	349	634	1066	1.13659	0.918791	0.847478	0.826009
2340	Nova Ponte	MG	Small	1129	0.897254	0.70062	0.159433	116	338	949	1.13607	0.918828	0.847549	0.826129
2341	Santa Fé de Minas	MG	Small	314	0.786624	0.652866	0	67	109	314	1.13552	0.91885	0.847572	0.826168
2342	Tesouro	MT	Small	244	0.627049	0.52459	0.442623	91	116	136	1.12876	0.918879	0.847596	0.826185
2343	Doresópolis	MG	Small	101	0.70297	0.524752	0	30	48	101	1.12429	0.918889	0.847606	0.826198
2344	Alto Rio Novo	ES	Small	591	0.835871	0.714044	0	97	169	591	1.1179	0.918921	0.847642	0.826273
2345	Bilac	SP	Small	374	0.737968	0.649733	0.176471	98	131	308	1.11046	0.918952	0.84767	0.826312
2346	Iaçu	BA	Small	1835	0.845777	0.675204	0.495913	283	596	925	1.1099	0.919044	0.847795	0.826428
2347	Campo Azul	MG	Small	281	0.818505	0.6121	0	51	109	281	1.10933	0.91906	0.847818	0.826464
2348	Santa Cruz do Rio Pardo	SP	Medium	3179	0.847751	0.726014	0.55615	484	871	1411	1.10711	0.919217	0.848001	0.826642
2349	Assaí	PR	Small	949	0.706006	0.629083	0.57745	279	352	401	1.1054	0.919308	0.848075	0.826692
2350	Manoel Urbano	AC	Small	1125	0.786667	0.712889	0.352889	240	323	728	1.09864	0.919385	0.848143	0.826784
2351	Glória	BA	Small	1052	0.757605	0.685361	0.436312	255	331	593	1.09515	0.919468	0.848212	0.826859
2352	Iuiú	BA	Small	810	0.862963	0.695062	0.130864	111	247	704	1.09112	0.919504	0.848264	0.826947
2353	Ibipitanga	BA	Small	905	0.805525	0.679558	0.324862	176	290	611	1.08489	0.919561	0.848325	0.827024
2354	Avaré	SP	Medium	6005	0.921898	0.734888	0.595171	469	1592	2431	1.08256	0.919713	0.84866	0.827331
2355	Santa Rita de Caldas	MG	Small	441	0.845805	0.664399	0	68	148	441	1.08064	0.919735	0.848691	0.827387
2356	Rafard	SP	Small	593	0.826307	0.652614	0.195616	103	206	477	1.07533	0.919768	0.848735	0.827447
2357	Carambeí	PR	Small	2262	0.800619	0.66092	0.649425	451	767	793	1.0727	0.919914	0.848896	0.827547
2358	Presidente Médici	MA	Small	615	0.738211	0.61626	0.434146	161	236	348	1.07178	0.919967	0.848946	0.827591
2359	Caracol	MS	Small	522	0.714559	0.678161	0.279693	149	168	376	1.0688	0.920015	0.848981	0.827638
2360	Lavras da Mangabeira	CE	Medium	2044	0.773973	0.692759	0.602251	462	628	813	1.06414	0.920165	0.849113	0.82774
2361	Acorizal	MT	Small	370	0.694595	0.678378	0.181081	113	119	303	1.0641	0.920201	0.849138	0.827779
2362	Materlândia	MG	Small	309	0.7411	0.644013	0.119741	80	110	272	1.05699	0.920227	0.849161	0.827813
2363	Aricanduva	MG	Small	458	0.825328	0.644105	0.120087	80	163	403	1.05524	0.920253	0.849195	0.827864
2364	Francisco Macedo	PI	Small	248	0.564516	0.58871	0.415323	108	102	145	1.05282	0.920288	0.849217	0.827882
2365	Ibarama	RS	Small	332	0.599398	0.557229	0.524096	133	147	158	1.05241	0.920331	0.849248	0.827902
2366	Nova Resende	MG	Small	1161	0.894057	0.768303	0	123	269	1161	1.05193	0.920371	0.849304	0.828048
2367	Cachoeira dos Índios	PB	Small	738	0.766938	0.640921	0.406504	172	265	438	1.04961	0.920427	0.84936	0.828104
2368	Gaúcha do Norte	MT	Small	846	0.791962	0.692671	0.300236	176	260	592	1.04606	0.920484	0.849415	0.828178
2369	São Desidério	BA	Medium	3077	0.873578	0.696783	0.571661	389	933	1318	1.04087	0.92061	0.849611	0.828344
2370	Capão do Cipó	RS	Small	268	0.660448	0.600746	0.298507	91	107	188	1.03117	0.920639	0.849633	0.828368
2371	Altamira	PA	Large	9045	0.947595	0.780873	0.56827	474	1982	3905	1.03012	0.920793	0.85005	0.82886
2372	Alvorada do Sul	PR	Small	730	0.684932	0.613699	0.565753	230	282	317	1.02168	0.920867	0.85011	0.8289
2373	Urandi	BA	Small	1025	0.794146	0.691707	0.370732	211	316	645	1.01975	0.920936	0.850176	0.828982
2374	Cabeceiras	GO	Small	655	0.784733	0.624427	0.378626	141	246	407	1.01711	0.920981	0.850228	0.829033
2375	Aimorés	MG	Medium	1569	0.921606	0.737412	0.149777	123	412	1334	1.01687	0.921021	0.850314	0.829201
2376	Virgem da Lapa	MG	Small	845	0.725444	0.64497	0.504142	232	300	419	1.0164	0.921096	0.850378	0.829254
2377	Curral de Dentro	MG	Small	663	0.87632	0.705882	0	82	195	663	1.01577	0.921123	0.850419	0.829338
2378	Parambu	CE	Medium	2242	0.841213	0.746209	0.430865	356	569	1276	1.01499	0.921238	0.850538	0.829499
2379	Alvinópolis	MG	Small	869	0.858458	0.711162	0.141542	123	251	746	1.01328	0.921278	0.850591	0.829593
2380	Araraquara	SP	Large	13339	0.959442	0.765125	0.674938	541	3133	4336	1.01315	0.921453	0.85125	0.830139
2381	Exu	PE	Medium	2767	0.88399	0.736899	0.443802	321	728	1539	1.01055	0.921557	0.851403	0.830333
2382	Lajedinho	BA	Small	273	0.648352	0.59707	0.333333	96	110	182	1.00972	0.921588	0.851426	0.830356
2383	Maracaçumé	MA	Small	2233	0.796686	0.735781	0.522615	454	590	1066	1.00613	0.921735	0.85155	0.830491
2384	Taperoá	PB	Small	1123	0.764025	0.688335	0.456812	265	350	610	1.00067	0.921821	0.851624	0.830568
2385	Ernestina	RS	Small	184	0.61413	0.592391	0.25	71	75	138	0.998383	0.921844	0.85164	0.830585
2386	Santana de Mangueira	PB	Small	373	0.742627	0.66756	0.144772	96	124	319	0.998161	0.921875	0.851666	0.830625
2387	São Miguel do Guaporé	RO	Small	1892	0.835095	0.685518	0.520085	312	595	908	0.98798	0.921977	0.851791	0.83074
2388	Descalvado	SP	Medium	1934	0.862461	0.74819	0.342813	266	487	1271	0.985464	0.922063	0.851893	0.8309
2389	Cristalina	GO	Medium	5380	0.929554	0.742937	0.546097	379	1383	2442	0.984517	0.922185	0.852184	0.831208
2390	João Dourado	BA	Medium	2190	0.825571	0.722831	0.504566	382	607	1085	0.983115	0.922309	0.852312	0.831345
2391	Mário Campos	MG	Small	1155	0.889178	0.702165	0.213853	128	344	908	0.981011	0.922351	0.852384	0.831459
2392	Matias Olímpio	PI	Small	1055	0.792417	0.70237	0.365877	219	314	669	0.980892	0.922422	0.85245	0.831543
2393	Pai Pedro	MG	Small	474	0.734177	0.660338	0.272152	126	161	345	0.978697	0.922462	0.852484	0.831587
2394	Porto União	SC	Medium	2562	0.825137	0.687744	0.617486	448	800	980	0.978673	0.922608	0.852652	0.831711
2395	Jardim do Mulato	PI	Small	330	0.727273	0.660606	0.145455	90	112	282	0.970786	0.922637	0.852676	0.831746
2396	Marília	SP	Large	13725	0.963789	0.769399	0.668197	497	3165	4554	0.969605	0.922798	0.853341	0.83232
2397	Curionópolis	PA	Small	1428	0.782213	0.668067	0.54902	311	474	644	0.968771	0.922899	0.853441	0.832401
2398	Schroeder	SC	Small	1751	0.784694	0.660194	0.61679	377	595	671	0.967545	0.923021	0.853566	0.832486
2399	Barra D'Alcântara	PI	Small	290	0.803448	0.641379	0	57	104	290	0.960372	0.923039	0.853588	0.832523
2400	Cambará do Sul	RS	Small	444	0.686937	0.578829	0.486486	139	187	228	0.960205	0.923084	0.853627	0.832551
2401	Parelhas	RN	Small	1473	0.800407	0.717583	0.433809	294	416	834	0.959886	0.923179	0.853715	0.832657
2402	Inaciolândia	GO	Small	467	0.728051	0.642398	0.321199	127	167	317	0.954705	0.923221	0.85375	0.832697
2403	Angelim	PE	Small	908	0.803965	0.688326	0.332599	178	283	606	0.947604	0.923278	0.853809	0.832773
2404	Nísia Floresta	RN	Medium	2215	0.794131	0.781038	0.432506	456	485	1257	0.942789	0.923426	0.853911	0.832931
2405	Mata de São João	BA	Medium	3616	0.920631	0.762168	0.406803	287	860	2145	0.941494	0.923519	0.854092	0.833202
2406	Morro Redondo	RS	Small	311	0.614148	0.610932	0.405145	120	121	185	0.941391	0.923558	0.854118	0.833225
2407	Lagoa do Ouro	PE	Small	1114	0.788151	0.675943	0.454219	236	361	608	0.940276	0.923634	0.854194	0.833302
2408	Sapeaçu	BA	Small	1131	0.88771	0.720601	0.168877	127	316	940	0.939058	0.923675	0.85426	0.83342
2409	Medina	MG	Small	1578	0.80545	0.667934	0.551331	307	524	708	0.934228	0.923775	0.85437	0.83351
2410	Umburatiba	MG	Small	197	0.746193	0.604061	0.050761	50	78	187	0.934143	0.923791	0.854387	0.833533
2411	Guarantã do Norte	MT	Medium	2802	0.915774	0.74661	0.371163	236	710	1762	0.933107	0.923868	0.854536	0.833755
2412	Muitos Capões	RS	Small	250	0.648	0.576	0.36	88	106	160	0.930509	0.923896	0.854558	0.833776
2413	São Vicente	RN	Small	380	0.802632	0.686842	0	75	119	380	0.927756	0.92392	0.854583	0.833823
2414	Motuca	SP	Small	315	0.698413	0.584127	0.355556	95	131	203	0.922151	0.923951	0.854611	0.833849
2415	Muniz Freire	ES	Small	1232	0.92289	0.75974	0	95	296	1232	0.911811	0.923982	0.854673	0.834004
2416	Mococa	SP	Medium	4061	0.912337	0.727653	0.541492	356	1106	1862	0.909459	0.924097	0.854906	0.834239
2417	Bataguassu	MS	Small	1911	0.843537	0.702773	0.487179	299	568	980	0.909154	0.924194	0.855025	0.834363
2418	Humaitá	AM	Medium	5465	0.900091	0.761574	0.581336	546	1303	2288	0.907229	0.924371	0.855299	0.834651
2419	Quevedos	RS	Small	166	0.60241	0.560241	0.313253	66	73	114	0.9071	0.924392	0.855315	0.834666
2420	José Bonifácio	SP	Medium	2222	0.917192	0.779478	0.20162	184	490	1774	0.905265	0.924452	0.855418	0.834889
2421	Solonópole	CE	Small	1153	0.761492	0.686904	0.486557	275	361	592	0.903756	0.924541	0.855493	0.834964
2422	Santa Terezinha	PE	Small	952	0.785714	0.686975	0.389706	204	298	581	0.900245	0.924607	0.855556	0.835037
2423	Figueirópolis D'Oeste	MT	Small	243	0.679012	0.547325	0.37037	78	110	153	0.898877	0.924632	0.855579	0.835056
2424	Mãe d'Água	PB	Small	303	0.719472	0.627063	0.221122	85	113	236	0.896874	0.92466	0.855603	0.835086
2425	Senador Alexandre Costa	MA	Small	1075	0.752558	0.651163	0.546977	266	375	487	0.896198	0.924746	0.855682	0.835148
2426	São Vicente do Sul	RS	Small	500	0.75	0.596	0.418	125	202	291	0.895991	0.924787	0.855724	0.835184
2427	Buritizal	SP	Small	275	0.672727	0.621818	0.269091	90	104	201	0.893082	0.924816	0.855746	0.83521
2428	Teolândia	BA	Small	1169	0.81095	0.668092	0.458512	221	388	633	0.891966	0.924887	0.855828	0.835289
2429	Bueno Brandão	MG	Small	578	0.804498	0.695502	0.155709	113	176	488	0.888788	0.924924	0.855865	0.835351
2430	Goiatuba	GO	Medium	2197	0.802913	0.721438	0.555303	433	612	977	0.887212	0.925064	0.855994	0.835474
2431	Presidente Prudente	SP	Large	13331	0.949816	0.763559	0.7151	669	3152	3798	0.88461	0.925281	0.856656	0.835953
2432	Chuvisca	RS	Small	409	0.647922	0.623472	0.437653	144	154	230	0.881521	0.925328	0.856689	0.835982
2433	João Neiva	ES	Small	949	0.900948	0.746048	0	94	241	949	0.880943	0.925358	0.85674	0.836102
2434	São Domingos	BA	Small	543	0.736648	0.650092	0.357274	143	190	349	0.879438	0.925404	0.856779	0.836146
2435	Alegrete	RS	Medium	4235	0.882172	0.748996	0.569776	499	1063	1822	0.878137	0.925566	0.857003	0.836375
2436	Banabuiú	CE	Small	1554	0.805663	0.681467	0.530245	302	495	730	0.871255	0.925664	0.857107	0.836467
2437	Malhador	SE	Small	957	0.900731	0.748171	0	95	241	957	0.870375	0.925695	0.857158	0.836588
2438	Caruaru	PE	Large	25742	0.989317	0.798384	0.68126	275	5190	8205	0.868136	0.925784	0.858249	0.837623
2439	Abaíra	BA	Small	422	0.815166	0.654028	0.120853	78	146	371	0.864053	0.925809	0.85828	0.837669
2440	Nova Bandeirantes	MT	Small	1324	0.819486	0.706949	0.407855	239	388	784	0.861629	0.925886	0.858362	0.837768
2441	Caturama	BA	Small	545	0.700917	0.566972	0.565138	163	236	237	0.861431	0.925939	0.858411	0.837798
2442	Rio Piracicaba	MG	Small	776	0.841495	0.707474	0.17268	123	227	642	0.860894	0.925979	0.858459	0.837879
2443	Bento Fernandes	RN	Small	372	0.806452	0.658602	0.075269	72	127	344	0.86035	0.926002	0.858486	0.837922
2444	Pariquera-Açu	SP	Small	1415	0.811307	0.720141	0.414134	267	396	829	0.859088	0.926089	0.858569	0.838027
2445	Nova Glória	GO	Small	445	0.746067	0.620225	0.341573	113	169	293	0.858877	0.926126	0.858604	0.838064
2446	Itaiópolis	SC	Small	1853	0.840259	0.69401	0.508365	296	567	911	0.858583	0.926221	0.858724	0.838179
2447	Amapá	AP	Small	897	0.742475	0.677815	0.460424	231	289	484	0.854567	0.926296	0.858784	0.83824
2448	Terra Rica	PR	Small	1205	0.764315	0.639834	0.590871	284	434	493	0.85067	0.926388	0.858876	0.838302
2449	Boninal	BA	Small	996	0.782129	0.699799	0.390562	217	299	607	0.849596	0.926459	0.858939	0.838378
2450	José de Freitas	PI	Medium	3033	0.85394	0.726673	0.568414	443	829	1309	0.849575	0.926602	0.859113	0.838544
2451	Jequitaí	MG	Small	465	0.797849	0.67957	0.131183	94	149	404	0.848379	0.926633	0.859144	0.838594
2452	Picos	PI	Medium	4920	0.912805	0.766667	0.525203	429	1148	2336	0.845652	0.926772	0.859386	0.838889
2453	Belterra	PA	Small	1685	0.823739	0.726409	0.439169	297	461	945	0.845593	0.926868	0.859483	0.839008
2454	Ipu	CE	Medium	3049	0.870777	0.746474	0.502788	394	773	1516	0.844839	0.926995	0.859645	0.839199
2455	São Sebastião do Rio Preto	MG	Small	98	0.540816	0.5	0.336735	45	49	65	0.83965	0.92701	0.859656	0.839207
2456	Ribeirão Corrente	SP	Small	401	0.738155	0.633416	0.291771	105	147	284	0.838428	0.927044	0.859686	0.839243
2457	São José do Jacuípe	BA	Small	766	0.818538	0.733681	0.14752	139	204	653	0.837985	0.927089	0.859729	0.839326
2458	São José da Safira	MG	Small	391	0.795396	0.703325	0	80	116	391	0.835615	0.927115	0.859754	0.839375
2459	Campo Belo do Sul	SC	Small	510	0.741176	0.558824	0.513726	132	225	248	0.834628	0.927158	0.859801	0.839406
2460	Bom Jesus de Goiás	GO	Medium	2008	0.807271	0.686255	0.59761	387	630	808	0.832693	0.927283	0.859934	0.839508
2461	Caririaçu	CE	Medium	2193	0.860009	0.71181	0.495668	307	632	1106	0.830375	0.927383	0.860066	0.839647
2462	Nossa Senhora de Nazaré	PI	Small	312	0.807692	0.660256	0	60	106	312	0.827529	0.927402	0.860089	0.839687
2463	Barueri	SP	Large	20545	0.965636	0.773035	0.767145	706	4663	4784	0.827489	0.927631	0.861069	0.84029
2464	Itaperuçu	PR	Medium	2716	0.89433	0.76215	0.388071	287	646	1662	0.827311	0.927724	0.861205	0.8405
2465	Mormaço	RS	Small	209	0.602871	0.593301	0.339713	83	85	138	0.82688	0.927751	0.861223	0.840517
2466	Nova Santa Rita	PI	Small	374	0.73262	0.628342	0.28877	100	139	266	0.825669	0.927783	0.861252	0.840551
2467	Carneiros	AL	Small	950	0.733684	0.64	0.565263	253	342	413	0.82442	0.927865	0.861324	0.840603
2468	Santa Maria de Itabira	MG	Small	737	0.854817	0.702849	0.143826	107	219	631	0.82249	0.9279	0.86137	0.840682
2469	Cândido de Abreu	PR	Small	1157	0.772688	0.627485	0.594641	263	431	469	0.817931	0.927985	0.861461	0.840741
2470	Cedro do Abaeté	MG	Small	61	0.590164	0.540984	0	25	28	61	0.817832	0.927993	0.861467	0.840749
2471	Passagem Franca	MA	Small	1661	0.826008	0.668874	0.552077	289	550	744	0.815646	0.928087	0.861582	0.840843
2472	1plício Mendes	PI	Small	880	0.8125	0.655682	0.402273	165	303	526	0.812662	0.92814	0.861646	0.840909
2473	Coreaú	CE	Small	1776	0.820946	0.695383	0.529279	318	541	836	0.812257	0.928243	0.86176	0.841014
2474	Jundiaí	SP	Large	25148	0.977294	0.78209	0.765508	571	5480	5897	0.810379	0.928428	0.862912	0.841758
2475	Serra da Saudade	MG	Small	41	0.585366	0.463415	0.02439	17	22	40	0.809708	0.928434	0.862917	0.841763
2476	Centralina	MG	Small	625	0.7728	0.6464	0.3712	142	221	393	0.804671	0.92848	0.862964	0.841813
2477	Santa Margarida do Sul	RS	Small	152	0.664474	0.546053	0.243421	51	69	115	0.804285	0.928496	0.862978	0.841827
2478	Fervedouro	MG	Small	873	0.796105	0.667812	0.402062	178	290	522	0.80218	0.928554	0.863039	0.841893
2479	Pau Brasil	BA	Small	856	0.792056	0.679907	0.376168	178	274	534	0.799702	0.928611	0.863097	0.84196
2480	Echaporã	SP	Small	375	0.781333	0.589333	0.301333	82	154	262	0.796485	0.928638	0.863129	0.841993
2481	Restinga Seca	RS	Small	804	0.810945	0.643035	0.404229	152	287	479	0.793691	0.928687	0.863189	0.842054
2482	Araucária	PR	Large	11356	0.941353	0.745597	0.734942	666	2889	3010	0.792613	0.928903	0.863797	0.842433
2483	Botelhos	MG	Small	868	0.875576	0.761521	0	108	207	868	0.788119	0.928938	0.86384	0.842543
2484	Geminiano	PI	Small	396	0.873737	0.646465	0	50	140	396	0.78368	0.928954	0.86387	0.842593
2485	Inhangapi	PA	Small	986	0.826572	0.6714	0.390467	171	324	601	0.770544	0.92901	0.863938	0.842668
2486	Bela Vista	MS	Small	2173	0.83387	0.707777	0.551312	361	635	975	0.769059	0.929126	0.864072	0.842791
2487	Ouro Preto do Oeste	RO	Medium	2454	0.912795	0.753871	0.342706	214	604	1613	0.768909	0.929196	0.864199	0.842995
2488	Itamonte	MG	Small	977	0.902764	0.756397	0	95	238	977	0.767807	0.929227	0.864249	0.843118
2489	Paulistas	MG	Small	357	0.733894	0.703081	0.095238	95	106	323	0.764257	0.929257	0.864271	0.843159
2490	Viçosa	MG	Medium	4223	0.901965	0.754203	0.539664	414	1038	1944	0.763388	0.929391	0.864489	0.843404
2491	Paranapoema	PR	Small	248	0.584677	0.592742	0.431452	103	101	141	0.760956	0.929425	0.86451	0.843421
2492	Vila Pavão	ES	Small	606	0.874587	0.712871	0	76	174	606	0.760813	0.929449	0.864547	0.843498
2493	Nazaré da Mata	PE	Medium	2072	0.758687	0.717181	0.621139	500	586	785	0.760645	0.929611	0.86467	0.843597
2494	Rinópolis	SP	Small	568	0.77993	0.65669	0.31162	125	195	391	0.760244	0.929652	0.864711	0.843646
2495	Iconha	ES	Small	747	0.878179	0.740295	0	91	194	747	0.759836	0.929681	0.864752	0.84374
2496	Portalegre	RN	Small	530	0.760377	0.637736	0.360377	127	192	339	0.75788	0.929723	0.864792	0.843783
2497	São Pedro do Suaçuí	MG	Small	331	0.758308	0.655589	0.148036	80	114	282	0.756317	0.929748	0.864816	0.843819
2498	São Caetano do Sul	SP	Large	7171	0.935713	0.744108	0.641473	461	1835	2571	0.753452	0.929898	0.865202	0.844143
2499	Aurora do Tocantins	TO	Small	262	0.683206	0.591603	0.328244	83	107	176	0.745916	0.929925	0.865225	0.844165
2500	Nova União	MG	Small	357	0.851541	0.652661	0	53	124	357	0.745018	0.929942	0.865251	0.84421
2501	Boqueirão do Piauí	PI	Small	513	0.775828	0.695906	0.189084	115	156	416	0.744464	0.929979	0.865284	0.844262
2502	Sambaíba	MA	Small	459	0.718954	0.647059	0.35512	129	162	296	0.74394	0.930021	0.865318	0.8443
2503	Buerarema	BA	Small	1177	0.787596	0.739167	0.366185	250	307	746	0.73971	0.930102	0.865382	0.844394
2504	Amontada	CE	Medium	4239	0.915074	0.769285	0.486435	360	978	2177	0.733732	0.930219	0.865588	0.844668
2505	Altinho	PE	Small	1441	0.868841	0.653019	0.484386	189	500	743	0.728685	0.93028	0.865693	0.844762
2506	São Sebastião de Lagoa de Roça	PB	Small	859	0.757858	0.66007	0.480792	208	292	446	0.72865	0.930347	0.865755	0.844818
2507	Quixeramobim	CE	Medium	6243	0.933846	0.764376	0.572161	413	1471	2671	0.726795	0.930481	0.866064	0.845155
2508	Tomazina	PR	Small	467	0.706638	0.59743	0.479657	137	188	243	0.724295	0.930525	0.866103	0.845186
2509	Assaré	CE	Small	1704	0.794014	0.711268	0.537559	351	492	788	0.722422	0.930639	0.866207	0.845285
2510	São Francisco do Maranhão	MA	Small	933	0.878885	0.747052	0.081458	113	236	857	0.720252	0.930676	0.866257	0.845393
2511	Ilicínea	MG	Small	822	0.908759	0.729927	0	75	222	822	0.716827	0.9307	0.866303	0.845497
2512	São Bento	PB	Medium	2490	0.865863	0.6751	0.608835	334	809	974	0.716171	0.930808	0.866473	0.845619
2513	São José do Divino	MG	Small	281	0.775801	0.676157	0	63	91	281	0.715538	0.930829	0.866493	0.845655
2514	Pescaria Brava	SC	Small	628	0.676752	0.630573	0.546178	203	232	285	0.715408	0.930894	0.866541	0.845691
2515	Massapê	CE	Medium	3217	0.840224	0.710289	0.65216	514	932	1119	0.714046	0.931061	0.866737	0.845832
2516	São Miguel do Tocantins	TO	Small	1200	0.815	0.665	0.494167	222	402	607	0.713503	0.931133	0.866822	0.845908
2517	Caetés	PE	Medium	2593	0.841882	0.747782	0.518319	410	654	1249	0.713079	0.931266	0.866959	0.846066
2518	Amaporã	PR	Small	508	0.690945	0.574803	0.564961	157	216	221	0.712089	0.931317	0.867005	0.846094
2519	Pedra	PE	Small	1880	0.847872	0.700532	0.510106	286	563	921	0.708316	0.931409	0.867123	0.84621
2520	Una	BA	Small	1446	0.829184	0.717842	0.422545	247	408	835	0.702979	0.931489	0.867209	0.846315
2521	Nova Palma	RS	Small	325	0.726154	0.587692	0.356923	89	134	209	0.702384	0.931518	0.867237	0.846342
2522	Mimoso de Goiás	GO	Small	180	0.655556	0.572222	0.283333	62	77	129	0.693975	0.931538	0.867253	0.846358
2523	Porto Acre	AC	Small	1730	0.899422	0.736994	0.305202	174	455	1202	0.693697	0.931594	0.867349	0.846509
2524	Mutum	MG	Medium	1807	0.848367	0.665744	0.566132	274	604	784	0.693258	0.931683	0.867476	0.846608
2525	Madalena	CE	Small	1599	0.796748	0.716698	0.508443	325	453	786	0.691476	0.931789	0.867571	0.846707
2526	São José de Caiana	PB	Small	524	0.774809	0.671756	0.269084	118	172	383	0.688424	0.931827	0.867608	0.846756
2527	Nova Colinas	MA	Small	510	0.77451	0.664706	0.276471	115	171	369	0.687033	0.931864	0.867644	0.846802
2528	Piraju	SP	Medium	1824	0.902961	0.720395	0.357456	177	510	1172	0.686171	0.931921	0.867751	0.84695
2529	Remígio	PB	Small	1587	0.834279	0.73913	0.399496	263	414	953	0.683333	0.932007	0.867838	0.84707
2530	São Paulo do Potengi	RN	Small	1221	0.857494	0.676495	0.411138	174	395	719	0.683041	0.932063	0.867921	0.847161
2531	Caém	BA	Small	723	0.799447	0.669433	0.349931	145	239	470	0.67898	0.93211	0.867971	0.84722
2532	Água Fria de Goiás	GO	Small	482	0.728216	0.66805	0.323651	131	160	326	0.677672	0.932152	0.868005	0.847261
2533	Luís Domingues	MA	Small	628	0.805732	0.703822	0.205414	122	186	499	0.67736	0.932192	0.868044	0.847324
2534	Carlos Barbosa	RS	Medium	1542	0.844358	0.71725	0.423476	240	436	889	0.676584	0.93227	0.868136	0.847436
2535	Bocaina	PI	Small	240	0.770833	0.658333	0	55	82	240	0.674415	0.932287	0.868153	0.847466
2536	Mauá da Serra	PR	Small	954	0.731656	0.697065	0.483229	256	289	493	0.672133	0.93237	0.868214	0.847528
2537	Capinzal do Norte	MA	Small	888	0.823198	0.704955	0.300676	157	262	621	0.671573	0.932421	0.868269	0.847607
2538	Dores do Rio Preto	ES	Small	521	0.854127	0.714011	0	76	149	521	0.671237	0.932446	0.8683	0.847672
2539	Arapiraca	AL	Large	16217	0.982179	0.814331	0.595486	289	3011	6560	0.666273	0.932539	0.868933	0.8485
2540	Governador Newton Bello	MA	Small	1013	0.791708	0.6308	0.547878	211	374	458	0.665383	0.932608	0.869012	0.848557
2541	Serrania	MG	Small	538	0.858736	0.715613	0	76	153	538	0.663421	0.932632	0.869044	0.848625
2542	Santo Hipólito	MG	Small	189	0.661376	0.62963	0.169312	64	70	157	0.662414	0.932653	0.869059	0.848645
2543	Vera Cruz	RN	Small	948	0.733122	0.729958	0.410338	253	256	559	0.658806	0.932735	0.869113	0.848715
2544	Mirassol	SP	Medium	3431	0.933839	0.766832	0.392305	227	800	2085	0.658351	0.932809	0.869281	0.848978
2545	Ipiranga	PR	Small	1268	0.738959	0.632492	0.671136	331	466	417	0.654681	0.932916	0.869379	0.849031
2546	Jordão	AC	Small	1435	0.858537	0.735888	0.333798	203	379	956	0.653419	0.932982	0.869459	0.849151
2547	Acreúna	GO	Small	1593	0.797866	0.684244	0.574388	322	503	678	0.651837	0.933086	0.869564	0.849237
2548	Bonfim	MG	Small	283	0.784452	0.625442	0.134276	61	106	245	0.648268	0.933106	0.869587	0.849268
2549	Pium	TO	Small	612	0.748366	0.694444	0.321895	154	187	415	0.64767	0.933156	0.869626	0.84932
2550	Brejo do Piauí	PI	Small	295	0.694915	0.610169	0.332203	90	115	197	0.643568	0.933185	0.86965	0.849345
2551	Alto Alegre dos Parecis	RO	Small	1129	0.784765	0.654562	0.549159	243	390	509	0.642997	0.933264	0.869732	0.849409
2552	Novo Oriente do Piauí	PI	Small	397	0.712846	0.634761	0.357683	114	145	255	0.642476	0.9333	0.869763	0.849441
2553	Jaguariaíva	PR	Medium	2961	0.861533	0.71361	0.60385	410	848	1173	0.63962	0.933433	0.869941	0.849589
2554	Trindade	PE	Medium	2977	0.863957	0.780652	0.462546	405	653	1600	0.636912	0.933565	0.870078	0.849791
2555	Campos Altos	MG	Small	1100	0.831818	0.685455	0.41	185	346	649	0.635891	0.933624	0.870151	0.849873
2556	Santa Bárbara do Tugúrio	MG	Small	262	0.70229	0.629771	0.236641	78	97	200	0.633618	0.93365	0.870172	0.849898
2557	Dourados	MS	Large	16994	0.986348	0.798988	0.622808	232	3416	6410	0.629428	0.933725	0.87089	0.850706
2558	Bom Jesus do Amparo	MG	Small	388	0.806701	0.664948	0.123711	75	130	340	0.625545	0.933749	0.870917	0.850749
2559	Cardoso	SP	Small	743	0.734859	0.664872	0.473755	197	249	391	0.623264	0.933813	0.87097	0.850798
2560	Pureza	RN	Small	853	0.765533	0.667057	0.471278	200	284	451	0.617473	0.933878	0.871029	0.850855
2561	Lagoa Grande do Maranhão	MA	Small	1172	0.835324	0.694539	0.408703	193	358	693	0.615246	0.93394	0.871105	0.850943
2562	Campestre do Maranhão	MA	Small	1228	0.875407	0.701954	0.333876	153	366	818	0.613129	0.93399	0.871182	0.851046
2563	Lucrécia	RN	Small	266	0.714286	0.571429	0.353383	76	114	172	0.612711	0.934015	0.871206	0.851067
2564	Ipeúna	SP	Small	610	0.690164	0.622951	0.55082	189	230	274	0.609979	0.934076	0.871254	0.851102
2565	Ferreiros	PE	Small	895	0.796648	0.669274	0.439106	182	296	502	0.600204	0.934135	0.871316	0.851165
2566	Serra do Mel	RN	Small	1024	0.907227	0.770508	0	95	235	1024	0.598083	0.934165	0.871366	0.851294
2567	Siderópolis	SC	Small	815	0.742331	0.658896	0.507975	210	278	401	0.59617	0.934234	0.871424	0.851345
2568	Estrela do Norte	SP	Small	193	0.725389	0.564767	0.238342	53	84	147	0.595058	0.934251	0.871442	0.851363
2569	Iporanga	SP	Small	350	0.714286	0.628571	0.334286	100	130	233	0.589353	0.934283	0.871469	0.851393
2570	Boqueirão do Leão	RS	Small	565	0.699115	0.653097	0.463717	170	196	303	0.588499	0.934338	0.87151	0.851431
2571	Bom Sucesso	MG	Small	950	0.841053	0.725263	0.256842	151	261	706	0.587596	0.934387	0.871565	0.85152
2572	Votuporanga	SP	Medium	4887	0.988746	0.799673	0.205238	55	979	3884	0.585144	0.934405	0.871771	0.85201
2573	Jaçanã	RN	Small	633	0.718799	0.706161	0.361769	178	186	404	0.584259	0.934463	0.87181	0.852061
2574	Terra Nova	PE	Small	802	0.825436	0.709476	0.264339	140	233	590	0.583289	0.934508	0.871859	0.852135
2575	Santana	BA	Medium	1860	0.82043	0.656989	0.643548	334	638	663	0.578979	0.934616	0.871993	0.852219
2576	Lucélia	SP	Small	1165	0.7897	0.701288	0.470386	245	348	617	0.578328	0.934695	0.872067	0.852296
2577	Rolante	RS	Small	1319	0.792267	0.72555	0.454132	274	362	720	0.578016	0.934784	0.872143	0.852387
2578	Morretes	PR	Small	1284	0.788162	0.679907	0.544393	272	411	585	0.57745	0.934872	0.872229	0.852461
2579	Jordânia	MG	Small	727	0.808803	0.669876	0.353508	139	240	470	0.572731	0.934917	0.87228	0.85252
2580	Lagoa de Itaenga	PE	Small	1685	0.87181	0.75727	0.325223	216	409	1137	0.572201	0.934987	0.872366	0.852664
2581	Boquira	BA	Small	1382	0.805355	0.730825	0.438495	269	372	776	0.57148	0.935075	0.872444	0.852761
2582	Balneário Pinhal	RS	Small	955	0.815707	0.677487	0.417801	176	308	556	0.570675	0.935132	0.872509	0.852832
2583	Salgado	SE	Small	1442	0.81484	0.696255	0.510402	267	438	706	0.569238	0.935218	0.872601	0.852921
2584	Diamantino	MT	Small	1800	0.862778	0.715556	0.462222	247	512	968	0.567546	0.935298	0.872708	0.853043
2585	Cambuquira	MG	Small	729	0.912208	0.720165	0	64	204	729	0.564231	0.935319	0.872751	0.853134
2586	Sobrália	MG	Small	372	0.811828	0.704301	0	70	110	372	0.563522	0.935341	0.872774	0.853181
2587	Caarapó	MS	Medium	2940	0.838095	0.703401	0.662925	476	872	991	0.562326	0.935496	0.872958	0.853306
2588	Saloá	PE	Small	1315	0.815209	0.682129	0.511027	243	418	643	0.562	0.935574	0.873046	0.853387
2589	Caraúbas do Piauí	PI	Small	532	0.821429	0.650376	0.266917	95	186	390	0.555867	0.935605	0.873085	0.853437
2590	Restinga	SP	Small	659	0.7739	0.726859	0.24431	149	180	498	0.555482	0.935653	0.873123	0.853499
2591	Pontes e Lacerda	MT	Medium	3816	0.912998	0.793501	0.428721	332	788	2180	0.553549	0.935761	0.873288	0.853774
2592	Miguel Leão	PI	Small	106	0.632075	0.622642	0.018868	39	40	104	0.553232	0.935774	0.873297	0.853787
2593	Uruana	GO	Small	777	0.693694	0.651223	0.574003	238	271	331	0.55283	0.935851	0.873354	0.853829
2594	Acauã	PI	Small	531	0.830508	0.706215	0.109228	90	156	473	0.546775	0.93588	0.873387	0.853889
2595	Guaiçara	SP	Small	874	0.768879	0.67849	0.462243	202	281	470	0.546077	0.935945	0.873446	0.853948
2596	Agudos do Sul	PR	Small	701	0.798859	0.620542	0.463623	141	266	376	0.543508	0.935991	0.873502	0.853995
2597	Campo Alegre	SC	Small	874	0.736842	0.627002	0.599542	230	326	350	0.54269	0.936066	0.87357	0.85404
2598	Brejo do Cruz	PB	Small	1048	0.792939	0.673664	0.495229	217	342	529	0.536331	0.936136	0.873642	0.854106
2599	Carnaubal	CE	Small	1428	0.903361	0.762605	0.185574	138	339	1163	0.532878	0.936181	0.873713	0.854253
2600	Arês	RN	Small	1121	0.783229	0.71008	0.456735	243	325	609	0.530532	0.936259	0.873782	0.85433
2601	Inhapi	AL	Small	1707	0.839484	0.705917	0.510838	274	502	835	0.525524	0.936348	0.873887	0.854435
2602	Várzea Grande	PI	Small	281	0.80427	0.626335	0.117438	55	105	248	0.518029	0.936366	0.873909	0.854466
2603	Paulo Frontin	PR	Small	481	0.713098	0.62578	0.459459	138	180	260	0.516337	0.936411	0.873947	0.854499
2604	Paulino Neves	MA	Small	1824	0.781798	0.744518	0.537281	398	466	844	0.515565	0.93654	0.874045	0.854605
2605	Itiquira	MT	Small	1053	0.795821	0.660019	0.522317	215	358	503	0.512848	0.936609	0.874121	0.854669
2606	Ivorá	RS	Small	94	0.62766	0.468085	0.329787	35	50	63	0.51207	0.936621	0.874131	0.854677
2607	Andorinha	BA	Small	972	0.852881	0.715021	0.281893	143	277	698	0.510918	0.936667	0.874189	0.854765
2608	Hidrolândia	CE	Small	1466	0.797408	0.673943	0.590723	297	478	600	0.505083	0.936763	0.87429	0.85484
2609	Caatiba	BA	Small	396	0.808081	0.613636	0.275253	76	153	287	0.50418	0.936788	0.874322	0.854877
2610	Manduri	SP	Small	676	0.865385	0.699704	0.158284	91	203	569	0.501159	0.936817	0.874365	0.854948
2611	Crucilândia	MG	Small	283	0.80212	0.674912	0	56	92	283	0.498052	0.936835	0.874384	0.854984
2612	Guaraciama	MG	Small	360	0.825	0.694444	0	63	110	360	0.49795	0.936856	0.874407	0.855029
2613	Ituaçu	BA	Small	1243	0.843121	0.731295	0.350764	195	334	807	0.496936	0.936919	0.874477	0.855131
2614	São Sebastião do Tocantins	TO	Small	461	0.737527	0.646421	0.373102	121	163	289	0.496015	0.936958	0.874512	0.855168
2615	Juazeirinho	PB	Small	1646	0.784326	0.712029	0.571689	355	474	705	0.494762	0.937073	0.874611	0.855256
2616	Jaguaraçu	MG	Small	186	0.763441	0.575269	0.155914	44	79	157	0.493948	0.937087	0.874628	0.855276
2617	São João do Sabugi	RN	Small	345	0.776812	0.710145	0.037681	77	100	332	0.492477	0.937112	0.874649	0.855318
2618	Piracuruca	PI	Medium	2009	0.809856	0.737183	0.545047	382	528	914	0.491761	0.937236	0.87476	0.855433
2619	Paramoti	CE	Small	973	0.818088	0.692703	0.400822	177	299	583	0.488297	0.937293	0.874823	0.855507
2620	Paraguaçu	MG	Small	1223	0.915781	0.793949	0	103	252	1223	0.487125	0.937327	0.874876	0.855661
2621	Pirajuba	MG	Small	478	0.805439	0.665272	0.23431	93	160	366	0.485176	0.937357	0.87491	0.855707
2622	Cascalho Rico	MG	Small	188	0.765957	0.638298	0	44	68	188	0.482924	0.937371	0.874924	0.855731
2623	Engenheiro Caldas	MG	Small	807	0.799257	0.688972	0.377943	162	251	502	0.482828	0.937424	0.874977	0.855794
2624	Coronel João Sá	BA	Small	1163	0.864144	0.759243	0.216681	158	280	911	0.477647	0.937475	0.875036	0.855909
2625	Jaru	RO	Medium	3811	0.927053	0.760168	0.487011	278	914	1955	0.477271	0.937565	0.875228	0.856156
2626	São Félix	BA	Small	868	0.761521	0.66129	0.514977	207	294	421	0.475237	0.937632	0.87529	0.856209
2627	Imbé	RS	Small	1584	0.895202	0.748106	0.294823	166	399	1117	0.470143	0.937686	0.875373	0.856349
2628	Arabutã	SC	Small	249	0.682731	0.594378	0.353414	79	101	161	0.469945	0.937711	0.875395	0.85637
2629	Divino	MG	Small	1427	0.771549	0.714086	0.547302	326	408	646	0.469071	0.937817	0.875481	0.856451
2630	Lago dos Rodrigues	MA	Small	661	0.83056	0.727685	0.154312	112	180	559	0.468993	0.937853	0.875518	0.856522
2631	Encruzilhada do Sul	RS	Medium	1669	0.814859	0.698622	0.563811	309	503	728	0.464879	0.937953	0.875624	0.856614
2632	Goiás	GO	Small	1249	0.811849	0.698959	0.481986	235	376	647	0.460775	0.938029	0.875703	0.856695
2633	Paraopeba	MG	Small	1584	0.924242	0.755682	0.203914	120	387	1261	0.460768	0.938068	0.875785	0.856854
2634	Lajeado do Bugre	RS	Small	219	0.657534	0.625571	0.278539	75	82	158	0.459599	0.938093	0.875802	0.856874
2635	Casinhas	PE	Small	1099	0.797998	0.687898	0.485896	222	343	565	0.459021	0.938165	0.875874	0.856945
2636	Maragogi	AL	Medium	2955	0.931641	0.760068	0.397631	202	709	1780	0.457888	0.93823	0.876023	0.85717
2637	Guaraçaí	SP	Small	430	0.783721	0.67907	0.204651	93	138	342	0.457606	0.93826	0.876052	0.857213
2638	Barra do Choça	BA	Medium	2349	0.899957	0.751384	0.41507	235	584	1374	0.455482	0.938336	0.876175	0.857386
2639	Careaçu	MG	Small	469	0.816631	0.648188	0.253731	86	165	350	0.449797	0.938364	0.87621	0.85743
2640	Álvaro de Carvalho	SP	Small	301	0.66113	0.551495	0.524917	102	135	143	0.446725	0.938397	0.876238	0.857448
2641	Rio Azul	PR	Small	1168	0.743151	0.651541	0.642123	300	407	418	0.44399	0.938494	0.876324	0.857501
2642	Campos Novos	SC	Medium	2724	0.825991	0.711454	0.660793	474	786	924	0.441605	0.938648	0.876489	0.857617
2643	Tupaciguara	MG	Medium	1432	0.894553	0.743017	0.277933	151	368	1034	0.440792	0.938697	0.876566	0.857748
2644	Itanhém	BA	Small	1145	0.793013	0.696943	0.49083	237	347	583	0.437146	0.938774	0.876639	0.857821
2645	Nova Russas	CE	Medium	2257	0.852902	0.727071	0.543199	332	616	1031	0.436158	0.938881	0.876769	0.857951
2646	Baixio	CE	Small	427	0.69555	0.620609	0.468384	130	162	227	0.428929	0.938923	0.876803	0.85798
2647	Pereiras	SP	Small	649	0.802773	0.687211	0.309707	128	203	448	0.428091	0.938965	0.876846	0.858036
2648	Nova União	RO	Small	509	0.779961	0.67387	0.292731	112	166	360	0.424918	0.939001	0.87688	0.858082
2649	Betânia	PE	Small	1074	0.816574	0.713222	0.401304	197	308	643	0.424022	0.939065	0.876945	0.858163
2650	Rio Espera	MG	Small	285	0.684211	0.642105	0.305263	90	102	198	0.42185	0.939094	0.876967	0.858188
2651	Rio Claro	RJ	Small	1250	0.792	0.6744	0.564	260	407	545	0.421436	0.939178	0.877052	0.858256
2652	São José do Jacuri	MG	Small	465	0.843011	0.724731	0	73	128	465	0.415391	0.939202	0.877079	0.858315
2653	Ingá	PB	Small	1370	0.849635	0.747445	0.347445	206	346	894	0.415109	0.939269	0.877152	0.858428
2654	Ronda Alta	RS	Small	638	0.757053	0.659875	0.438871	155	217	358	0.407075	0.939319	0.877198	0.858473
2655	Janduís	RN	Small	368	0.817935	0.657609	0.144022	67	126	315	0.401383	0.939341	0.877224	0.858513
2656	Itaporanga	PB	Small	1846	0.847237	0.735103	0.480498	282	489	959	0.400478	0.939432	0.877327	0.858634
2657	Farroupilha	RS	Medium	4190	0.931981	0.733413	0.572076	285	1117	1793	0.394233	0.939524	0.877562	0.85886
2658	Vassouras	RJ	Medium	2362	0.88061	0.749788	0.468671	282	591	1255	0.390989	0.939616	0.877686	0.859018
2659	Pereiro	CE	Small	1153	0.888118	0.774501	0.13183	129	260	1001	0.390497	0.939657	0.877741	0.859144
2660	Igarapé-Açu	PA	Medium	2899	0.885823	0.716799	0.587789	331	821	1195	0.389826	0.939765	0.877913	0.859295
2661	São Luis do Piauí	PI	Small	184	0.679348	0.625	0.195652	59	69	148	0.387874	0.939784	0.877928	0.859313
2662	Lagoa Santa	MG	Medium	4062	0.886017	0.72452	0.66322	463	1119	1368	0.387823	0.939934	0.878163	0.859486
2663	Caseara	TO	Small	468	0.799145	0.662393	0.262821	94	158	345	0.387071	0.939964	0.878197	0.859529
2664	Itapira	SP	Medium	3972	0.917674	0.735901	0.582578	327	1049	1658	0.385943	0.94007	0.878417	0.859738
2665	Itambé	PR	Small	364	0.692308	0.637363	0.395604	112	132	220	0.381066	0.940106	0.878445	0.859766
2666	Palestina do Pará	PA	Small	667	0.764618	0.629685	0.505247	157	247	330	0.378869	0.940157	0.878497	0.859808
2667	João Pinheiro	MG	Medium	3339	0.877808	0.783468	0.506739	408	723	1647	0.378618	0.940289	0.878649	0.860015
2668	Arraial	PI	Small	332	0.798193	0.704819	0.018072	67	98	326	0.377753	0.940311	0.87867	0.860057
2669	Bananeiras	PB	Small	1554	0.81982	0.723938	0.498069	280	429	780	0.37734	0.940402	0.87876	0.860155
2670	Nova Itarana	BA	Small	709	0.767278	0.631876	0.51622	165	261	343	0.37711	0.940455	0.878815	0.860198
2671	Tururu	CE	Small	1232	0.810065	0.69237	0.506494	234	379	608	0.376958	0.940531	0.878894	0.860275
2672	Lagoinha do Piauí	PI	Small	207	0.724638	0.565217	0.304348	57	90	144	0.375442	0.94055	0.878913	0.860293
2673	Araruna	PB	Small	1727	0.830342	0.679792	0.598726	293	553	693	0.374034	0.940645	0.87903	0.86038
2674	Chapecó	SC	Large	15792	0.969035	0.77248	0.75133	489	3593	3927	0.371721	0.940803	0.879785	0.860875
2675	Estiva Gerbi	SP	Small	759	0.797101	0.694335	0.367589	154	232	480	0.370397	0.940853	0.879834	0.860936
2676	Lago da Pedra	MA	Medium	4135	0.897703	0.77364	0.557195	423	936	1831	0.369418	0.94099	0.880031	0.861167
2677	Barrocas	BA	Small	1249	0.872698	0.706966	0.3755	159	366	780	0.368631	0.941041	0.880108	0.861265
2678	Juruaia	MG	Small	693	0.906205	0.733045	0	65	185	693	0.364309	0.941062	0.880147	0.861353
2679	Wenceslau Guimarães	BA	Small	1809	0.927032	0.747374	0.286346	132	457	1291	0.363824	0.941105	0.880243	0.861515
2680	Capela	SE	Medium	2904	0.871556	0.710055	0.626722	373	842	1084	0.363542	0.941226	0.88042	0.861652
2681	Dores do Indaiá	MG	Small	631	0.906498	0.719493	0	59	177	631	0.359758	0.941245	0.880457	0.861732
2682	Nazária	PI	Small	736	0.759511	0.694293	0.418478	177	225	428	0.351363	0.941302	0.880504	0.861786
2683	Pé de Serra	BA	Small	908	0.851322	0.727974	0.256608	135	247	675	0.350799	0.941346	0.880556	0.861871
2684	Montenegro	RS	Medium	4425	0.891751	0.72791	0.674802	479	1204	1439	0.35024	0.941501	0.88081	0.862052
2685	Santo Antônio da Patrulha	RS	Medium	2533	0.861034	0.728385	0.574023	352	688	1079	0.344315	0.941615	0.880954	0.862188
2686	Candói	PR	Small	1331	0.806912	0.659654	0.598798	257	453	534	0.342894	0.941699	0.881049	0.862255
2687	Águas Vermelhas	MG	Small	1018	0.867387	0.723969	0.277996	135	281	735	0.341968	0.941742	0.881109	0.862348
2688	Portelândia	GO	Small	270	0.692593	0.6	0.377778	83	108	168	0.34189	0.941769	0.881131	0.862369
2689	Imbé de Minas	MG	Small	520	0.767308	0.65	0.388462	121	182	318	0.337133	0.941809	0.88117	0.862409
2690	Jaguaruana	CE	Medium	2128	0.897086	0.737312	0.440789	219	559	1190	0.333063	0.941879	0.881287	0.862559
2691	São Pedro dos Ferros	MG	Small	500	0.804	0.652	0.312	98	174	344	0.332975	0.941911	0.881324	0.862603
2692	Santa Bárbara de Goiás	GO	Small	481	0.773389	0.638254	0.378378	109	174	299	0.332226	0.941947	0.88136	0.862641
2693	Guapiaçu	SP	Small	1277	0.922475	0.743148	0.184808	99	328	1041	0.330822	0.941979	0.881429	0.862772
2694	Santa Terezinha de Itaipu	PR	Small	1570	0.86879	0.673248	0.53121	206	513	736	0.330525	0.942045	0.881537	0.862865
2695	Sud Mennucci	SP	Small	490	0.844898	0.663265	0.202041	76	165	391	0.330286	0.94207	0.881572	0.862914
2696	Jandaíra	RN	Small	562	0.816726	0.758007	0.05694	103	136	530	0.329802	0.942103	0.8816	0.862981
2697	Planalto	SP	Small	401	0.80798	0.663342	0.197007	77	135	322	0.328653	0.942128	0.881629	0.863021
2698	Barra dos Coqueiros	SE	Medium	2415	0.941201	0.756936	0.332505	142	587	1612	0.327097	0.942174	0.881752	0.863225
2699	Pendências	RN	Small	1056	0.795455	0.707386	0.457386	216	309	573	0.326977	0.942244	0.881817	0.863297
2700	Alvinlândia	SP	Small	247	0.716599	0.651822	0.198381	70	86	198	0.32256	0.942267	0.881835	0.863322
2701	Terra de Areia	RS	Small	727	0.810179	0.686382	0.357634	138	228	467	0.3203	0.942312	0.881883	0.863381
2702	Miraí	MG	Small	953	0.858342	0.751312	0.205666	135	237	757	0.313368	0.942355	0.881933	0.863476
2703	Tracunhaém	PE	Small	1116	0.844982	0.718638	0.371864	173	314	701	0.31127	0.942411	0.881999	0.863564
2704	Bom Jesus do Tocantins	PA	Small	1369	0.886779	0.710738	0.379839	155	396	849	0.310391	0.942462	0.882082	0.863672
2705	Mendes Pimentel	MG	Small	359	0.844011	0.693593	0	56	110	359	0.307119	0.94248	0.882106	0.863717
2706	Licínio de Almeida	BA	Small	759	0.816864	0.722003	0.279315	139	211	547	0.305885	0.942525	0.88215	0.863786
2707	Sapucaí-Mirim	MG	Small	486	0.86214	0.72428	0	67	134	486	0.303021	0.942547	0.882178	0.863847
2708	Campo Bom	RS	Medium	4209	0.883345	0.725826	0.684723	491	1154	1327	0.299248	0.942706	0.882421	0.864014
2709	Igarapé Grande	MA	Small	833	0.817527	0.696279	0.373349	152	253	522	0.298127	0.942755	0.882474	0.86408
2710	Tunas	RS	Small	318	0.707547	0.606918	0.40566	93	125	189	0.296104	0.942785	0.8825	0.864104
2711	Unaí	MG	Medium	5766	0.928026	0.758585	0.632154	415	1392	2121	0.296045	0.942919	0.882793	0.864371
2712	Guararema	SP	Medium	1992	0.911145	0.747992	0.36998	177	502	1255	0.295914	0.942977	0.882899	0.86453
2713	Itatim	BA	Small	1106	0.895118	0.694394	0.329114	116	338	742	0.293169	0.943014	0.88297	0.864623
2714	Guiricema	MG	Small	424	0.799528	0.681604	0.195755	85	135	341	0.292875	0.943042	0.882998	0.864666
2715	Cotegipe	BA	Small	1010	0.830693	0.704951	0.39802	171	298	608	0.289184	0.943097	0.883061	0.864743
2716	Alagoinha do Piauí	PI	Small	465	0.815054	0.658065	0.260215	86	159	344	0.288269	0.943125	0.883094	0.864786
2717	São João Nepomuceno	MG	Medium	1376	0.938227	0.750727	0.154797	85	343	1163	0.286813	0.943153	0.883166	0.864933
2718	Pedro II	PI	Medium	2824	0.89483	0.717068	0.578966	297	799	1189	0.286349	0.943249	0.883334	0.865083
2719	Sebastião Leal	PI	Small	370	0.718919	0.645946	0.362162	104	131	236	0.284304	0.943283	0.883362	0.865113
2720	Nova Aurora	GO	Small	139	0.553957	0.604317	0.330935	62	55	93	0.283962	0.943303	0.883373	0.865124
2721	Vila Valério	ES	Small	976	0.918033	0.775615	0	80	219	976	0.279195	0.943329	0.88342	0.865247
2722	Miranda	MS	Medium	2696	0.884644	0.739985	0.539317	311	701	1242	0.27873	0.943429	0.883567	0.865404
2723	Morungaba	SP	Small	919	0.825898	0.713819	0.355822	160	263	592	0.278567	0.943481	0.883622	0.865479
2724	Itapecerica	MG	Small	1075	0.815814	0.693023	0.469767	198	330	570	0.277344	0.943545	0.883692	0.86555
2725	Fama	MG	Small	109	0.761468	0.568807	0	26	47	109	0.273539	0.943554	0.883702	0.865564
2726	Acaraú	CE	Medium	5119	0.909357	0.775933	0.60461	464	1147	2024	0.272304	0.943704	0.883943	0.865819
2727	Firminópolis	GO	Small	679	0.736377	0.690722	0.446244	179	210	376	0.267888	0.943762	0.883987	0.865867
2728	Fazenda Vilanova	RS	Small	365	0.679452	0.638356	0.430137	117	132	208	0.267281	0.9438	0.884015	0.865893
2729	Itatuba	PB	Small	865	0.802312	0.742197	0.308671	171	223	598	0.267032	0.943855	0.884062	0.865968
2730	São José de Princesa	PB	Small	274	0.748175	0.686131	0.109489	69	86	244	0.264977	0.943878	0.88408	0.865999
2731	São João Evangelista	MG	Small	1015	0.906404	0.722167	0.207882	95	282	804	0.262617	0.943908	0.884139	0.866101
2732	São João do Tigre	PB	Small	360	0.675	0.602778	0.5	117	143	180	0.262459	0.943946	0.884169	0.866123
2733	Uruoca	CE	Small	1145	0.791266	0.699563	0.51441	239	344	556	0.262215	0.944024	0.884241	0.866193
2734	Joanésia	MG	Small	221	0.823529	0.638009	0	39	80	221	0.261397	0.944036	0.884258	0.866221
2735	Monte Horebe	PB	Small	388	0.770619	0.760309	0	89	93	388	0.257419	0.944065	0.884278	0.86627
2736	Minas do Leão	RS	Small	564	0.702128	0.695035	0.425532	168	172	324	0.256753	0.94412	0.884314	0.866311
2737	Teixeira	PB	Small	1295	0.812355	0.728185	0.462548	243	352	696	0.256393	0.944198	0.884388	0.866399
2738	Tejuçuoca	CE	Small	1735	0.814986	0.736023	0.531412	321	458	813	0.255561	0.944302	0.884484	0.866501
2739	Campo do Tenente	PR	Small	716	0.776536	0.678771	0.432961	160	230	406	0.255466	0.944354	0.884533	0.866552
2740	Capelinha	MG	Medium	3247	0.837388	0.73514	0.672929	528	860	1062	0.254461	0.944525	0.884714	0.866686
2741	Iacri	SP	Small	357	0.7507	0.644258	0.310924	89	127	246	0.253221	0.944554	0.88474	0.866717
2742	Nova Fátima	PR	Small	541	0.726433	0.64695	0.478743	148	191	282	0.252733	0.944602	0.88478	0.866753
2743	Penedo	AL	Medium	4653	0.983022	0.798195	0.300451	79	939	3255	0.247696	0.944628	0.884978	0.867163
2744	Itabirinha	MG	Small	805	0.869565	0.741615	0.15528	105	208	680	0.244646	0.944662	0.885022	0.867249
2745	Sampaio	TO	Small	504	0.777778	0.69246	0.281746	112	155	362	0.242713	0.944698	0.885054	0.867295
2746	Tanque Novo	BA	Small	1194	0.868509	0.729481	0.337521	157	323	791	0.239433	0.944749	0.885122	0.867394
2747	Joviânia	GO	Small	491	0.784114	0.668024	0.319756	106	163	334	0.237709	0.944783	0.885156	0.867436
2748	São José dos Cordeiros	PB	Small	266	0.75188	0.680451	0.112782	66	85	236	0.231129	0.944805	0.885174	0.867466
2749	Caputira	MG	Small	670	0.844776	0.720896	0.195522	104	187	539	0.230728	0.944838	0.885214	0.867534
2750	Dumont	SP	Small	681	0.814978	0.687225	0.340675	126	213	449	0.228768	0.944879	0.885258	0.867591
2751	Ibateguara	AL	Small	1346	0.832095	0.757058	0.381129	226	327	833	0.228501	0.944952	0.885327	0.867696
2752	Cabaceiras	PB	Small	420	0.785714	0.635714	0.335714	90	153	279	0.226255	0.944981	0.885359	0.867731
2753	Gonzaga	MG	Small	461	0.885033	0.70282	0	53	137	461	0.224956	0.944999	0.885388	0.867789
2754	Frei Paulo	SE	Small	1149	0.817232	0.744125	0.384682	210	294	707	0.22441	0.945067	0.88545	0.867878
2755	Pinhalzinho	SP	Small	965	0.817617	0.682902	0.462176	176	306	519	0.224026	0.945124	0.885514	0.867944
2756	Araçaí	MG	Small	135	0.711111	0.644444	0	39	48	135	0.222763	0.945136	0.885524	0.867961
2757	Itobi	SP	Small	499	0.771543	0.673347	0.336673	114	163	331	0.221235	0.945173	0.885559	0.868002
2758	Telha	SE	Small	248	0.794355	0.58871	0.233871	51	102	190	0.221103	0.94519	0.88558	0.868026
2759	Pingo-d'Água	MG	Small	395	0.81519	0.670886	0.179747	73	130	324	0.2196	0.945213	0.885607	0.868067
2760	Batayporã	MS	Small	886	0.834086	0.655756	0.465011	147	305	474	0.216431	0.945261	0.885672	0.868127
2761	Mafra	SC	Medium	3912	0.870399	0.725716	0.695552	507	1073	1191	0.214743	0.945425	0.885897	0.868277
2762	Cacique Doble	RS	Small	325	0.710769	0.587692	0.458462	94	134	176	0.214088	0.945456	0.885925	0.868299
2763	Arneiroz	CE	Small	577	0.77643	0.620451	0.487002	129	219	296	0.213151	0.945498	0.885972	0.868337
2764	Cachoeira Alta	GO	Small	871	0.789897	0.631458	0.570608	183	321	374	0.210355	0.945557	0.886039	0.868384
2765	Dionísio	MG	Small	380	0.839474	0.692105	0.060526	61	117	357	0.205983	0.945577	0.886064	0.868429
2766	1onésia	MG	Small	1504	0.898936	0.734707	0.348404	152	399	980	0.203555	0.945626	0.886148	0.868552
2767	Lagoa Nova	RN	Small	1243	0.79646	0.707965	0.523733	253	363	592	0.202404	0.945708	0.886224	0.868627
2768	Jacinto Machado	SC	Small	596	0.763423	0.625839	0.506711	141	223	294	0.200936	0.945753	0.886271	0.868664
2769	Carbonita	MG	Small	641	0.809672	0.692668	0.321373	122	197	435	0.197959	0.945793	0.886312	0.868719
2770	Condeúba	BA	Small	1096	0.874088	0.712591	0.343978	138	315	719	0.197811	0.945838	0.886378	0.86881
2771	Doutor Severiano	RN	Small	472	0.868644	0.722458	0	62	131	472	0.196472	0.945858	0.886406	0.868869
2772	Santo Antônio do Rio Abaixo	MG	Small	96	0.645833	0.59375	0.104167	34	39	86	0.194283	0.945869	0.886414	0.86888
2773	Edéia	GO	Small	777	0.772201	0.728443	0.366795	177	211	492	0.192879	0.945926	0.886459	0.868942
2774	Ourém	PA	Small	1501	0.806795	0.716189	0.549634	290	426	676	0.192853	0.94602	0.886548	0.869027
2775	Águas de Chapecó	SC	Small	436	0.763761	0.633027	0.394495	103	160	264	0.191135	0.946053	0.886582	0.869061
2776	Anapurus	MA	Small	1499	0.864576	0.702468	0.487658	203	446	768	0.191119	0.946119	0.886676	0.869157
2777	Clevelândia	PR	Small	1215	0.858436	0.659259	0.519342	172	414	584	0.190435	0.946175	0.886763	0.869231
2778	Mataraca	PB	Small	854	0.795082	0.789227	0.203747	175	180	680	0.189487	0.946232	0.886801	0.869317
2779	Marianópolis do Tocantins	TO	Small	450	0.748889	0.631111	0.431111	113	166	256	0.187242	0.946268	0.886835	0.869349
2780	Ortigueira	PR	Small	1746	0.890034	0.738832	0.410653	192	456	1029	0.187114	0.94633	0.886931	0.869479
2781	São Miguel das Missões	RS	Small	463	0.779698	0.665227	0.321814	102	155	314	0.185164	0.946364	0.886964	0.869518
2782	Claro dos Poções	MG	Small	451	0.86918	0.716186	0	59	128	451	0.18504	0.946383	0.886991	0.869575
2783	Mathias Lobato	MG	Small	264	0.795455	0.693182	0	54	81	264	0.183752	0.9464	0.887008	0.869609
2784	Ji-Paraná	RO	Large	9334	0.964324	0.779944	0.648061	333	2054	3285	0.182541	0.946508	0.88744	0.870023
2785	Boracéia	SP	Small	365	0.769863	0.671233	0.238356	84	120	278	0.180464	0.946535	0.887465	0.870058
2786	Lavrinhas	SP	Small	611	0.759411	0.692308	0.389525	147	188	373	0.179905	0.946583	0.887505	0.870105
2787	Goiatins	TO	Small	1390	0.825899	0.741007	0.447482	242	360	768	0.179548	0.946661	0.88758	0.870202
2788	Ponto Belo	ES	Small	568	0.871479	0.748239	0	73	143	568	0.174676	0.946685	0.88761	0.870273
2789	Areal	RJ	Small	838	0.921241	0.75895	0	66	202	838	0.172323	0.946706	0.887653	0.870379
2790	Lagoa da Confusão	TO	Small	1348	0.857567	0.712908	0.448071	192	387	744	0.168546	0.946768	0.887734	0.870473
2791	Arcoverde	PE	Medium	5692	0.96785	0.774069	0.513176	183	1286	2771	0.166084	0.946828	0.888005	0.870822
2792	Salgado de São Félix	PB	Small	854	0.868852	0.741218	0.196721	112	221	686	0.165155	0.946864	0.888051	0.870909
2793	General Maynard	SE	Small	251	0.848606	0.645418	0	38	89	251	0.163312	0.946876	0.88807	0.87094
2794	Morro da Fumaça	SC	Small	1317	0.816249	0.685649	0.561883	242	414	577	0.159092	0.946955	0.888157	0.871013
2795	Alto Taquari	MT	Small	995	0.852261	0.695477	0.39799	147	303	599	0.158405	0.947002	0.888221	0.871088
2796	Angelândia	MG	Small	766	0.815927	0.685379	0.395561	141	241	463	0.1568	0.947048	0.888271	0.871147
2797	Irauçuba	CE	Small	2059	0.813016	0.777562	0.511413	385	458	1006	0.155006	0.947173	0.888368	0.871274
2798	Pirpirituba	PB	Small	800	0.77375	0.69375	0.4575	181	245	434	0.153078	0.947231	0.888419	0.871328
2799	Pedra Dourada	MG	Small	177	0.762712	0.655367	0.00565	42	61	176	0.152022	0.947245	0.888432	0.871351
2800	Junco do Seridó	PB	Small	560	0.769643	0.692857	0.348214	129	172	365	0.148328	0.947287	0.888468	0.871397
2801	Sucupira	TO	Small	163	0.680982	0.576687	0.300613	52	69	114	0.146888	0.947304	0.888483	0.871411
2802	Campos Lindos	TO	Small	1256	0.801752	0.691083	0.56051	249	388	552	0.143859	0.947384	0.888564	0.871481
2803	Itaberá	SP	Small	1187	0.889638	0.715249	0.343724	131	338	779	0.138763	0.947427	0.888635	0.871579
2804	Taguatinga	TO	Small	1242	0.780193	0.681965	0.60306	273	395	493	0.138478	0.947515	0.888718	0.871641
2805	Ipaumirim	CE	Small	900	0.801111	0.65	0.542222	179	315	412	0.136801	0.947573	0.888785	0.871693
2806	Maracaí	SP	Small	868	0.843318	0.72235	0.308756	136	241	600	0.135838	0.947617	0.888835	0.871769
2807	Altamira do Maranhão	MA	Small	642	0.79595	0.665109	0.415888	131	215	375	0.135736	0.94766	0.888881	0.871816
2808	Marau	RS	Medium	2831	0.895443	0.723066	0.589898	296	784	1161	0.122215	0.947756	0.889045	0.871962
2809	Orindiúva	SP	Small	559	0.760286	0.667263	0.422182	134	186	323	0.121367	0.947799	0.889085	0.872003
2810	Calmon	SC	Small	355	0.757746	0.676056	0.247887	86	115	267	0.120707	0.947827	0.889109	0.872037
2811	Maraú	BA	Small	1782	0.905724	0.786756	0.27385	168	380	1294	0.120368	0.947881	0.889189	0.8722
2812	Onça de Pitangui	MG	Small	215	0.772093	0.651163	0.088372	49	75	196	0.11821	0.947897	0.889204	0.872224
2813	Tabira	PE	Medium	2109	0.887624	0.738265	0.487909	237	552	1080	0.117026	0.947974	0.889321	0.872361
2814	São José de Espinharas	PB	Small	346	0.742775	0.676301	0.263006	89	112	255	0.116728	0.948003	0.889344	0.872393
2815	Taipas do Tocantins	TO	Small	206	0.747573	0.635922	0.15534	52	75	174	0.112501	0.94802	0.88936	0.872415
2816	Aragarças	GO	Small	1340	0.839552	0.710448	0.490299	215	388	683	0.111886	0.948089	0.889441	0.872501
2817	Caridade do Piauí	PI	Small	414	0.842995	0.688406	0.118357	65	129	365	0.109783	0.94811	0.889469	0.872547
2818	Wenceslau Braz	PR	Small	1350	0.876296	0.747407	0.343704	167	341	886	0.109237	0.948164	0.88954	0.872659
2819	Nossa Senhora dos Remédios	PI	Small	838	0.835322	0.677804	0.417661	138	270	488	0.105123	0.948209	0.889597	0.87272
2820	Muquém de São Francisco	BA	Small	1181	0.817104	0.680779	0.546147	216	377	536	0.104911	0.948279	0.889676	0.872788
2821	Imbituva	PR	Medium	2674	0.853029	0.713912	0.658564	393	765	913	0.104316	0.948406	0.889837	0.872903
2822	Senador José Porfírio	PA	Small	1164	0.867698	0.737113	0.335911	154	306	773	0.100072	0.948456	0.889902	0.873
2823	Sobral	CE	Large	15056	0.974495	0.786597	0.732067	384	3213	4034	0.0949628	0.948581	0.890577	0.873509
2824	Bonito	PE	Medium	3009	0.915919	0.733799	0.552343	253	801	1347	0.0945878	0.948663	0.890746	0.873679
2825	Mata Verde	MG	Small	620	0.764516	0.706452	0.369355	146	182	391	0.0943389	0.94871	0.890784	0.873728
2826	Manoel Viana	RS	Small	449	0.750557	0.612472	0.478842	112	174	234	0.093156	0.948746	0.890821	0.873758
2827	Douradoquara	MG	Small	109	0.706422	0.623853	0	32	41	109	0.0919055	0.948757	0.890829	0.873771
2828	Jaqueira	PE	Small	1023	0.880743	0.723363	0.29912	122	283	717	0.0886164	0.948796	0.890889	0.873862
2829	Brasiléia	AC	Medium	2272	0.926497	0.75	0.408891	167	568	1343	0.0823818	0.94885	0.891008	0.874031
2830	João Dias	RN	Small	193	0.766839	0.673575	0	45	63	193	0.0803188	0.948865	0.891021	0.874055
2831	Ipiaçu	MG	Small	235	0.842553	0.646809	0	37	83	235	0.078557	0.948877	0.891039	0.874085
2832	Senhora dos Remédios	MG	Small	579	0.7962	0.682211	0.354059	118	184	374	0.0736296	0.948915	0.891078	0.874132
2833	Bertópolis	MG	Small	426	0.767606	0.633803	0.399061	99	156	256	0.0725985	0.948947	0.89111	0.874164
2834	Paraisópolis	MG	Small	1270	0.803937	0.703937	0.546457	249	376	576	0.0719623	0.949028	0.891189	0.874237
2835	Sarandi	PR	Medium	7152	0.935403	0.758669	0.700643	462	1726	2141	0.0658662	0.949178	0.891552	0.874507
2836	Rio Acima	MG	Small	663	0.912519	0.742081	0	58	171	663	0.0645268	0.949196	0.891588	0.874591
2837	Ponto Chique	MG	Small	357	0.767507	0.67507	0.246499	83	116	269	0.0642578	0.949223	0.891613	0.874624
2838	Guaimbê	SP	Small	408	0.79902	0.666667	0.262255	82	136	301	0.0612641	0.94925	0.891641	0.874662
2839	Praia Grande	SC	Small	487	0.761807	0.63655	0.447639	116	177	269	0.059994	0.949287	0.891679	0.874696
2840	Agudos	SP	Medium	2544	0.941038	0.764937	0.376965	150	598	1585	0.0590873	0.949336	0.891804	0.874896
2841	Esperantina	PI	Medium	3062	0.892554	0.760614	0.552253	329	733	1371	0.0538362	0.949443	0.891959	0.875069
2842	Dom Expedito Lopes	PI	Small	424	0.877358	0.709906	0	52	123	424	0.0525917	0.949459	0.891984	0.875123
2843	Paranavaí	PR	Medium	5455	0.906324	0.735289	0.726306	511	1444	1493	0.0488041	0.949625	0.892288	0.875311
2844	Aguiar	PB	Small	400	0.7325	0.6525	0.395	107	139	242	0.0472957	0.94966	0.892317	0.875341
2845	Maraial	PE	Small	1041	0.794428	0.675312	0.560038	214	338	458	0.0459097	0.949729	0.892388	0.875399
2846	Manhumirim	MG	Small	1596	0.881579	0.734962	0.429825	189	423	910	0.0444863	0.94979	0.892477	0.875514
2847	Tapiratiba	SP	Small	703	0.779516	0.630156	0.549075	155	260	317	0.0440722	0.94984	0.892532	0.875554
2848	Santos Dumont	MG	Medium	2560	0.869531	0.720703	0.619531	334	715	974	0.0417274	0.949949	0.892682	0.875677
2849	Cesário Lange	SP	Small	1334	0.88081	0.718891	0.409295	159	375	788	0.0412386	0.95	0.892761	0.875776
2850	Martinópolis	SP	Medium	1523	0.838477	0.713723	0.534471	246	436	709	0.0404325	0.95008	0.892853	0.875865
2851	Tupã	SP	Medium	3509	0.910516	0.756626	0.568823	314	854	1513	0.037868	0.950181	0.893033	0.876056
2852	Campanário	MG	Small	240	0.841667	0.654167	0	38	83	240	0.0371601	0.950194	0.89305	0.876086
2853	Penha	SC	Medium	2417	0.828713	0.748035	0.612743	414	609	936	0.0346046	0.950328	0.893178	0.876204
2854	Matipó	MG	Small	1573	0.854418	0.718373	0.51049	229	443	770	0.0341246	0.950402	0.893271	0.876301
2855	Mauriti	CE	Medium	3839	0.898672	0.782495	0.563688	389	835	1675	0.029126	0.950528	0.893447	0.876513
2856	Juvenília	MG	Small	474	0.829114	0.71308	0.151899	81	136	402	0.0283958	0.950554	0.893475	0.876563
2857	Muqui	ES	Small	949	0.943098	0.762908	0	54	225	949	0.0282451	0.950572	0.893523	0.876683
2858	São José da Laje	AL	Small	2011	0.887121	0.754351	0.453008	227	494	1100	0.0231014	0.950645	0.893627	0.876822
2859	Cândido Mota	SP	Medium	1949	0.826578	0.724987	0.602873	338	536	774	0.0193166	0.950755	0.893739	0.876919
2860	Cuitegi	PB	Small	554	0.756318	0.725632	0.312274	135	152	381	0.0092312	0.950799	0.893771	0.876967
2861	Serrita	PE	Small	1600	0.86625	0.725	0.4875	214	440	820	-0.0019285	0.950868	0.893864	0.877071
2862	Jaguarão	RS	Medium	1544	0.805052	0.711788	0.595855	301	445	624	-0.0035611	0.950965	0.893957	0.877149
2863	Taciba	SP	Small	410	0.726829	0.656098	0.412195	112	141	241	-0.0043107	0.951002	0.893987	0.87718
2864	Paulistana	PI	Small	1641	0.881779	0.768434	0.368068	194	380	1037	-0.0086265	0.951065	0.894067	0.87731
2865	União da Vitória	PR	Medium	4194	0.9268	0.743205	0.619218	307	1077	1597	-0.0091788	0.951164	0.894293	0.877512
2866	Independência	CE	Medium	1665	0.842042	0.75976	0.466066	263	400	889	-0.0105255	0.951249	0.894378	0.877624
2867	Coribe	BA	Small	923	0.861322	0.67389	0.431203	128	301	525	-0.0123837	0.951291	0.894441	0.87769
2868	Cidreira	RS	Small	977	0.861822	0.767656	0.225179	135	227	757	-0.0147433	0.951334	0.894489	0.877786
2869	Liberdade	MG	Small	253	0.798419	0.699605	0	51	76	253	-0.0149244	0.951351	0.894505	0.877817
2870	Barra do Garças	MT	Medium	4121	0.953167	0.784761	0.464693	193	887	2206	-0.0180295	0.951414	0.894691	0.878096
2871	Estiva	MG	Small	612	0.789216	0.70098	0.357843	129	183	393	-0.0189511	0.951455	0.89473	0.878145
2872	Anajás	PA	Medium	3959	0.895933	0.776459	0.596363	412	885	1598	-0.019088	0.951589	0.894916	0.878347
2873	Pedra Bonita	MG	Small	613	0.828711	0.722675	0.236542	105	170	468	-0.020748	0.951623	0.894952	0.878406
2874	Junqueiro	AL	Small	1796	0.963808	0.775612	0.156459	65	403	1515	-0.0236392	0.951644	0.895036	0.878597
2875	São João da Baliza	RR	Small	827	0.816203	0.741233	0.322854	152	214	560	-0.0262247	0.951693	0.895081	0.878667
2876	Quixeré	CE	Small	1661	0.81457	0.683323	0.656231	308	526	571	-0.0299021	0.951793	0.895192	0.878739
2877	Pontão	RS	Small	242	0.690083	0.599174	0.409091	75	97	143	-0.0351055	0.951817	0.895212	0.878757
2878	Progresso	RS	Small	328	0.707317	0.576219	0.52439	96	139	156	-0.0366101	0.951848	0.895242	0.878777
2879	Lontras	SC	Small	978	0.837423	0.711656	0.415133	159	282	572	-0.0400158	0.9519	0.895301	0.878849
2880	Entre Rios de Minas	MG	Small	845	0.92071	0.775148	0	67	190	845	-0.04108	0.951922	0.895341	0.878956
2881	Rubiácea	SP	Small	217	0.746544	0.635945	0.207373	55	79	172	-0.0418451	0.951939	0.895357	0.878977
2882	Barra do Mendes	BA	Small	893	0.87346	0.733483	0.263158	113	238	658	-0.0419722	0.951976	0.895407	0.87906
2883	Bela Vista do Paraíso	PR	Small	895	0.831285	0.640223	0.540782	151	322	411	-0.0423185	0.952025	0.895475	0.879112
2884	Lagoa Real	BA	Small	991	0.842583	0.712412	0.409687	156	285	585	-0.0446023	0.952075	0.895535	0.879186
2885	Amparo	SP	Medium	3962	0.90838	0.749117	0.632004	363	994	1458	-0.0469329	0.952193	0.895744	0.87937
2886	Juazeiro do Piauí	PI	Small	454	0.806167	0.660793	0.321586	88	154	308	-0.0476876	0.952222	0.895777	0.879408
2887	Luiziânia	SP	Small	378	0.806878	0.68254	0.201058	73	120	302	-0.0483278	0.952245	0.895802	0.879447
2888	Ipanema	MG	Small	1227	0.89731	0.735941	0.321923	126	324	832	-0.0509893	0.952286	0.89587	0.879551
2889	Conceição	PB	Small	1313	0.87281	0.75019	0.361767	167	328	838	-0.0511594	0.95234	0.895939	0.879657
2890	Raposa	MA	Medium	2633	0.905431	0.79605	0.415875	249	537	1538	-0.0535534	0.952421	0.896052	0.879851
2891	Tobias Barreto	SE	Medium	3645	0.905624	0.742661	0.627709	344	938	1357	-0.0540582	0.952532	0.896249	0.880022
2892	Cariús	CE	Small	1166	0.834477	0.691252	0.519726	193	360	560	-0.0542551	0.952595	0.896325	0.880093
2893	Xique-Xique	BA	Medium	3959	0.953524	0.784289	0.457944	184	854	2146	-0.0554068	0.952654	0.896504	0.880363
2894	Vargem Grande Paulista	SP	Medium	3973	0.934558	0.779763	0.520262	260	875	1906	-0.0634905	0.952739	0.896688	0.880604
2895	Ouriçangas	BA	Small	543	0.813996	0.701657	0.279926	101	162	391	-0.0661588	0.952771	0.896722	0.880653
2896	São Félix de Minas	MG	Small	242	0.834711	0.669421	0	40	80	242	-0.0685531	0.952784	0.896739	0.880683
2897	Nantes	SP	Small	250	0.736	0.628	0.3	66	93	175	-0.0688082	0.952806	0.896759	0.880705
2898	Arroio do Tigre	RS	Small	844	0.757109	0.682464	0.552133	205	268	378	-0.0697444	0.952872	0.896815	0.880753
2899	Barroquinha	CE	Small	1151	0.848827	0.740226	0.389227	174	299	703	-0.0709181	0.952928	0.896878	0.880842
2900	Arealva	SP	Small	476	0.804622	0.672269	0.319328	93	156	324	-0.0722049	0.952959	0.896911	0.880883
2901	São Pedro do Sul	RS	Small	815	0.846626	0.690798	0.390184	125	252	497	-0.0735016	0.952999	0.896964	0.880945
2902	Vargeão	SC	Small	289	0.705882	0.577855	0.491349	85	122	147	-0.0771827	0.953027	0.89699	0.880964
2903	Barra do Ribeiro	RS	Small	875	0.804571	0.690286	0.483429	171	271	452	-0.078804	0.953082	0.897047	0.881021
2904	Capanema	PA	Medium	4722	0.952986	0.773401	0.541296	222	1070	2166	-0.0792673	0.953154	0.897272	0.881294
2905	Uraí	PR	Small	617	0.719611	0.620746	0.619125	173	234	235	-0.0793715	0.95321	0.897321	0.881324
2906	Felisburgo	MG	Small	510	0.819608	0.696078	0.262745	92	155	376	-0.0795462	0.95324	0.897353	0.881371
2907	Balneário Gaivota	SC	Small	768	0.803385	0.683594	0.458333	151	243	416	-0.0800937	0.953289	0.897404	0.881423
2908	Domingos Mourão	PI	Small	366	0.715847	0.644809	0.42623	104	130	210	-0.0828643	0.953322	0.897432	0.88145
2909	Santana do Paraíso	MG	Medium	2752	0.903343	0.706759	0.626453	266	807	1028	-0.085561	0.953409	0.897601	0.881579
2910	Tupãssi	PR	Small	480	0.779167	0.591667	0.525	106	196	228	-0.0884335	0.953443	0.897643	0.881608
2911	Três Lagoas	MS	Large	9372	0.95732	0.764938	0.726526	400	2203	2563	-0.0892236	0.953572	0.898106	0.881931
2912	Tanque do Piauí	PI	Small	209	0.77512	0.650718	0.114833	47	73	185	-0.0892898	0.953588	0.898121	0.881955
2913	Carmo do Rio Verde	GO	Small	648	0.677469	0.728395	0.484568	209	176	334	-0.0905085	0.953655	0.898158	0.881997
2914	São Brás	AL	Small	524	0.843511	0.740458	0.110687	82	136	466	-0.0940105	0.953682	0.898187	0.882056
2915	Iati	PE	Small	1786	0.8757	0.755319	0.452968	222	437	977	-0.0940203	0.953754	0.898279	0.882179
2916	Rio Novo do Sul	ES	Small	700	0.887143	0.731429	0.154286	79	188	592	-0.094582	0.953779	0.898318	0.882253
2917	Alto Santo	CE	Small	1091	0.784601	0.701192	0.558203	235	326	482	-0.0948999	0.953856	0.898387	0.882314
2918	Barro Alto	GO	Small	844	0.727488	0.689573	0.579384	230	262	355	-0.0970743	0.95393	0.898442	0.882359
2919	Ponte Alta do Bom Jesus	TO	Small	369	0.750678	0.658537	0.352304	92	126	239	-0.0971798	0.95396	0.898469	0.882389
2920	Angico	TO	Small	270	0.711111	0.607407	0.411111	78	106	159	-0.100495	0.953985	0.898491	0.882409
2921	Brotas de Macaúbas	BA	Small	730	0.845205	0.636986	0.472603	113	265	385	-0.102898	0.954022	0.898547	0.882458
2922	Alagoinha	PB	Small	1193	0.837385	0.69321	0.525566	194	366	566	-0.103894	0.954085	0.898624	0.882529
2923	São José do Vale do Rio Preto	RJ	Small	1471	0.899388	0.802175	0.2155	148	291	1154	-0.107784	0.954133	0.898685	0.882675
2924	Santa Rita de Cássia	BA	Medium	2203	0.917385	0.756695	0.435315	182	536	1244	-0.108101	0.954192	0.898797	0.882831
2925	Redenção	PA	Medium	6234	0.980911	0.828681	0.393327	119	1068	3782	-0.111353	0.95423	0.899022	0.883308
2926	Santa Cruz da Vitória	BA	Small	398	0.819095	0.69598	0.175879	72	121	328	-0.112815	0.954253	0.899048	0.88335
2927	Cerro Branco	RS	Small	231	0.645022	0.597403	0.467532	82	93	123	-0.115216	0.95428	0.899067	0.883365
2928	Campo do Meio	MG	Small	696	0.908046	0.765805	0	64	163	696	-0.119297	0.954301	0.899101	0.883453
2929	Frei Lagonegro	MG	Small	275	0.818182	0.705455	0	50	81	275	-0.119511	0.954317	0.899118	0.883488
2930	Araguacema	TO	Small	579	0.791019	0.680484	0.398964	121	185	348	-0.12086	0.954356	0.899157	0.883531
2931	Pedras Altas	RS	Small	144	0.618056	0.604167	0.333333	55	57	96	-0.122325	0.954374	0.899169	0.883543
2932	Palmeira dos Índios	AL	Medium	4981	0.957639	0.785585	0.524192	211	1068	2370	-0.127435	0.954442	0.899394	0.883842
2933	Sarzedo	MG	Medium	2598	0.995381	0.797537	0	12	526	2598	-0.12832	0.954446	0.899504	0.88417
2934	Piracanjuba	GO	Small	1368	0.84576	0.710526	0.523392	211	396	652	-0.133862	0.954515	0.899588	0.884252
2935	Riachão do Jacuípe	BA	Medium	1975	0.905316	0.764557	0.412152	187	465	1161	-0.136307	0.954575	0.899686	0.884398
2936	Ibirá	SP	Small	771	0.818418	0.697795	0.415045	140	233	451	-0.137574	0.95462	0.899735	0.884455
2937	Vieirópolis	PB	Small	327	0.703364	0.663609	0.376147	97	110	204	-0.139456	0.954652	0.899758	0.884481
2938	São Gonçalo do Gurguéia	PI	Small	280	0.767857	0.635714	0.285714	65	102	200	-0.140238	0.954673	0.899779	0.884506
2939	Ubarana	SP	Small	536	0.787313	0.662313	0.421642	114	181	310	-0.144668	0.95471	0.899817	0.884545
2940	Bom Retiro	SC	Small	855	0.773099	0.65848	0.589474	194	292	351	-0.145212	0.954773	0.899879	0.88459
2941	Olho D'Água do Piauí	PI	Small	234	0.811966	0.688034	0	44	73	234	-0.148894	0.954787	0.899894	0.884619
2942	Murici	AL	Medium	2470	0.88502	0.74332	0.568826	284	634	1065	-0.156061	0.954879	0.900027	0.884753
2943	Itapuí	SP	Small	1076	0.822491	0.70539	0.500929	191	317	537	-0.156327	0.954941	0.900094	0.884821
2944	Herveiras	RS	Small	233	0.699571	0.579399	0.44206	70	98	130	-0.158207	0.954964	0.900115	0.884837
2945	Coronel Macedo	SP	Small	309	0.834951	0.653722	0.161812	51	107	259	-0.161514	0.95498	0.900137	0.88487
2946	Cerqueira César	SP	Small	1452	0.871212	0.702479	0.519972	187	432	697	-0.163378	0.955041	0.900228	0.884958
2947	Uchoa	SP	Small	566	0.833922	0.655477	0.381625	94	195	350	-0.164628	0.955071	0.900269	0.885002
2948	Dracena	SP	Medium	2288	0.936626	0.765734	0.388986	145	536	1398	-0.166281	0.955118	0.900382	0.885178
2949	Timburi	SP	Small	156	0.673077	0.653846	0.179487	51	54	128	-0.16669	0.955135	0.900393	0.885195
2950	Alto Paraná	PR	Small	982	0.789206	0.629328	0.657841	207	364	336	-0.1699	0.955202	0.90047	0.885237
2951	Curral Velho	PB	Small	189	0.746032	0.661376	0.116402	48	64	167	-0.171853	0.955217	0.900483	0.885258
2952	Laje do Muriaé	RJ	Small	458	0.770742	0.727074	0.248908	105	125	344	-0.174304	0.955251	0.900509	0.885301
2953	Conceição do Canindé	PI	Small	323	0.854489	0.705882	0	47	95	323	-0.180618	0.955266	0.900529	0.885342
2954	Piripiri	PI	Medium	4249	0.975759	0.761591	0.473759	103	1013	2236	-0.187299	0.9553	0.900742	0.885624
2955	Curral Novo do Piauí	PI	Small	525	0.801905	0.691429	0.335238	104	162	349	-0.190295	0.955334	0.900776	0.885668
2956	Cordeirópolis	SP	Medium	1652	0.841404	0.700363	0.610775	262	495	643	-0.191674	0.955418	0.90088	0.885749
2957	Lambari	MG	Small	1300	0.819231	0.734615	0.508462	235	345	639	-0.193725	0.955495	0.900953	0.88583
2958	Ipaba	MG	Small	1489	0.883815	0.735393	0.440564	173	394	833	-0.194991	0.955551	0.901036	0.885935
2959	Ivoti	RS	Medium	1342	0.804769	0.669896	0.657228	262	443	460	-0.196703	0.955635	0.901129	0.885993
2960	Nova Veneza	GO	Small	674	0.79822	0.666172	0.479228	136	225	351	-0.201233	0.95568	0.901176	0.886037
2961	Pimenta	MG	Small	474	0.845992	0.700422	0.196203	73	142	381	-0.203337	0.955703	0.901206	0.886085
2962	Vidal Ramos	SC	Small	475	0.690526	0.629474	0.583158	147	176	198	-0.205326	0.955751	0.901243	0.88611
2963	Irati	PR	Medium	4207	0.916092	0.751129	0.65082	353	1047	1469	-0.205537	0.955865	0.901463	0.886295
2964	São João da Lagoa	MG	Small	350	0.871429	0.705714	0	45	103	350	-0.206331	0.95588	0.901485	0.886339
2965	Coronel João Pessoa	RN	Small	361	0.853186	0.67036	0.152355	53	119	306	-0.207772	0.955897	0.90151	0.886378
2966	Jacupiranga	SP	Small	1405	0.895374	0.74306	0.382918	147	361	867	-0.209138	0.955945	0.901586	0.886487
2967	Igrejinha	RS	Medium	2572	0.856143	0.726283	0.662519	370	704	868	-0.209397	0.956064	0.901734	0.886597
2968	Poço Verde	SE	Small	1612	0.893921	0.730149	0.461538	171	435	868	-0.218	0.95612	0.901826	0.886706
2969	Itamarati	AM	Small	1032	0.850775	0.764535	0.313953	154	243	708	-0.222725	0.95617	0.901877	0.886795
2970	São Domingos do Norte	ES	Small	589	0.887946	0.767402	0	66	137	589	-0.223425	0.956191	0.901905	0.88687
2971	Anhanguera	GO	Small	70	0.614286	0.5	0.314286	27	35	48	-0.224598	0.9562	0.901913	0.886876
2972	São José do Rio Preto	SP	Large	25469	1	0.80439	0.404295	0	4982	15172	-0.230135	0.9562	0.902961	0.888789
2973	Nova Lacerda	MT	Small	661	0.780635	0.653555	0.527988	145	229	312	-0.237524	0.956247	0.903009	0.888828
2974	Alta Floresta	MT	Medium	3766	0.934944	0.769782	0.550717	245	867	1692	-0.23818	0.956326	0.903191	0.889041
2975	São José de Piranhas	PB	Small	1439	0.845031	0.731063	0.513551	223	387	700	-0.239833	0.956398	0.903272	0.889129
2976	Correntina	BA	Medium	2246	0.915405	0.767587	0.441674	190	522	1254	-0.240091	0.95646	0.903382	0.889288
2977	Sucupira do Riachão	MA	Small	432	0.784722	0.701389	0.280093	93	129	311	-0.241068	0.95649	0.903409	0.889327
2978	Painel	SC	Small	163	0.558282	0.607362	0.460123	72	64	88	-0.243782	0.956513	0.903423	0.889338
2979	Guaraci	PR	Small	358	0.740223	0.625698	0.449721	93	134	197	-0.245613	0.956544	0.903451	0.889363
2980	Redenção	CE	Medium	2228	0.874327	0.749551	0.558348	280	558	984	-0.25223	0.956634	0.903568	0.889487
2981	Cedro	PE	Small	961	0.845994	0.727367	0.394381	148	262	582	-0.255036	0.956682	0.903623	0.88956
2982	Augusto de Lima	MG	Small	348	0.853448	0.675287	0.135057	51	113	301	-0.261124	0.956699	0.903647	0.889598
2983	São José do Piauí	PI	Small	434	0.843318	0.762673	0	68	103	434	-0.263477	0.956721	0.903669	0.889653
2984	Recreio	MG	Small	541	0.813309	0.709797	0.295749	101	157	381	-0.263868	0.956754	0.903702	0.889701
2985	Lajedo	PE	Medium	3108	0.919562	0.816281	0.421493	250	571	1798	-0.263877	0.956834	0.903822	0.889928
2986	Salmourão	SP	Small	348	0.793103	0.649425	0.313218	72	122	239	-0.26397	0.956858	0.903848	0.889958
2987	Açucena	MG	Small	596	0.832215	0.713087	0.288591	100	171	424	-0.264925	0.95689	0.903884	0.890011
2988	São Pedro	RN	Small	413	0.779661	0.699758	0.280872	91	124	297	-0.266652	0.95692	0.90391	0.890049
2989	Bom Jesus do Tocantins	TO	Small	507	0.765286	0.696252	0.384615	119	154	312	-0.271	0.956958	0.903942	0.890088
2990	Marabá Paulista	SP	Small	222	0.765766	0.585586	0.337838	52	92	147	-0.272966	0.956975	0.903961	0.890107
2991	Araripe	CE	Small	1935	0.871318	0.745736	0.53385	249	492	902	-0.277325	0.957056	0.904065	0.89022
2992	Presidente Alves	SP	Small	256	0.75	0.605469	0.371094	64	101	161	-0.277581	0.957076	0.904086	0.890241
2993	Santa Rosa do Sul	SC	Small	569	0.762742	0.613357	0.585237	135	220	236	-0.278734	0.95712	0.904132	0.89027
2994	Poço de José de Moura	PB	Small	287	0.839721	0.707317	0	46	84	287	-0.278832	0.957135	0.90415	0.890306
2995	Poção	PE	Small	932	0.833691	0.674893	0.519313	155	303	448	-0.280064	0.957185	0.904214	0.890363
2996	Serrolândia	BA	Small	940	0.848936	0.706383	0.432979	142	276	533	-0.280581	0.957231	0.904272	0.89043
2997	Paudalho	PE	Medium	4418	0.940924	0.783839	0.559076	261	955	1948	-0.280959	0.957316	0.904473	0.890676
2998	Ibicaraí	BA	Small	1356	0.862094	0.747788	0.436578	187	342	764	-0.282899	0.957376	0.904545	0.890772
2999	Canelinha	SC	Small	935	0.825668	0.745455	0.382888	163	238	577	-0.283606	0.957429	0.904595	0.890845
3000	Chã Preta	AL	Small	660	0.754545	0.674242	0.530303	162	215	310	-0.283883	0.957482	0.90464	0.890884
3001	Cláudio	MG	Medium	1910	0.946073	0.755497	0.346597	103	467	1248	-0.288448	0.957515	0.904738	0.891041
3002	Fátima	BA	Small	1091	0.813932	0.747938	0.448213	203	275	602	-0.291148	0.957581	0.904796	0.891117
3003	Jussari	BA	Small	391	0.780051	0.670077	0.335038	86	129	260	-0.295098	0.957609	0.904823	0.89115
3004	Bonfinópolis de Minas	MG	Small	337	0.851632	0.676558	0.130564	50	109	293	-0.29991	0.957625	0.904846	0.891187
3005	Marechal Floriano	ES	Small	1238	0.896607	0.757674	0.31664	128	300	846	-0.303611	0.957666	0.904909	0.891294
3006	Turvo	SC	Small	798	0.822055	0.640351	0.558897	142	287	352	-0.306959	0.957712	0.904969	0.891338
3007	Macaparana	PE	Medium	1831	0.947024	0.773894	0.284544	97	414	1310	-0.308271	0.957744	0.905056	0.891503
3008	Brasilândia	MS	Small	961	0.866805	0.691988	0.444329	128	296	534	-0.31169	0.957785	0.905119	0.89157
3009	Mercês	MG	Small	588	0.857143	0.729592	0.20068	84	159	470	-0.311839	0.957813	0.905152	0.89163
3010	Monjolos	MG	Small	142	0.788732	0.640845	0	30	51	142	-0.316526	0.957822	0.905163	0.891648
3011	Guaraciaba do Norte	CE	Medium	3434	0.925743	0.772277	0.550087	255	782	1545	-0.31676	0.957905	0.905327	0.891842
3012	Gongogi	BA	Small	502	0.810757	0.703187	0.298805	95	149	352	-0.31696	0.957936	0.905359	0.891887
3013	Tarrafas	CE	Small	586	0.887372	0.687713	0.242321	66	183	444	-0.320035	0.957957	0.905397	0.891943
3014	Colina	SP	Small	1105	0.904977	0.780091	0.197285	105	243	887	-0.323162	0.957991	0.905448	0.892055
3015	Santa Inês	BA	Small	651	0.812596	0.71275	0.365591	122	187	413	-0.324405	0.958031	0.905488	0.892107
3016	Lagoa do Mato	MA	Small	873	0.875143	0.728522	0.315006	109	237	598	-0.325264	0.958066	0.905537	0.892182
3017	Sales Oliveira	SP	Small	725	0.875862	0.728276	0.246897	90	197	546	-0.32845	0.958095	0.905579	0.892251
3018	Bebedouro	SP	Medium	4506	0.926764	0.767199	0.635375	330	1049	1643	-0.333062	0.958202	0.905799	0.892458
3019	São Miguel do Aleixo	SE	Small	254	0.80315	0.720472	0	50	71	254	-0.334538	0.958218	0.905814	0.89249
3020	Saltinho	SC	Small	284	0.757042	0.658451	0.292254	69	97	201	-0.336177	0.958241	0.905835	0.892515
3021	Wanderley	BA	Small	898	0.820713	0.721604	0.44098	161	250	502	-0.336674	0.958293	0.905887	0.892579
3022	Nova Crixás	GO	Small	965	0.801036	0.672539	0.588601	192	316	397	-0.338561	0.958355	0.905954	0.892629
3023	Pequeri	MG	Small	199	0.809045	0.678392	0.005025	38	64	198	-0.340325	0.958367	0.905967	0.892654
3024	Cuité de Mamanguape	PB	Small	492	0.839431	0.680894	0.296748	79	157	346	-0.341566	0.958393	0.906	0.892697
3025	Braúna	SP	Small	373	0.798928	0.710456	0.19571	75	108	300	-0.34163	0.958417	0.906023	0.892735
3026	Morada Nova de Minas	MG	Small	553	0.875226	0.721519	0.164557	69	154	462	-0.341677	0.958439	0.906055	0.892793
3027	Baixo Guandu	ES	Medium	2069	0.948768	0.794103	0.274529	106	426	1501	-0.343109	0.958474	0.906145	0.892983
3028	Nobres	MT	Small	1210	0.924793	0.728099	0.322314	91	329	820	-0.343396	0.958503	0.906214	0.893086
3029	São Félix de Balsas	MA	Small	335	0.764179	0.650746	0.358209	79	117	215	-0.347404	0.958529	0.906239	0.893113
3030	Baixa Grande do Ribeiro	PI	Small	1216	0.958882	0.76727	0.110197	50	283	1082	-0.349662	0.958545	0.906298	0.89325
3031	Almino Afonso	RN	Small	296	0.827703	0.726351	0	51	81	296	-0.352846	0.958562	0.906315	0.893287
3032	Varginha	MG	Large	8124	0.965657	0.785451	0.666544	279	1743	2709	-0.357187	0.958652	0.906682	0.893629
3033	São Sebastião do Umbuzeiro	PB	Small	279	0.81362	0.655914	0.197133	52	96	224	-0.359262	0.958669	0.906702	0.893657
3034	Iguatemi	MS	Small	1252	0.859425	0.723642	0.481629	176	346	649	-0.36266	0.958726	0.906775	0.893739
3035	Sertão Santana	RS	Small	414	0.768116	0.63285	0.461353	96	152	223	-0.364235	0.958757	0.906807	0.893767
3036	Santa Mônica	PR	Small	307	0.700326	0.566775	0.576547	92	133	130	-0.364659	0.958787	0.906835	0.893783
3037	Joaquim Pires	PI	Small	1169	0.834902	0.734816	0.477331	193	310	611	-0.365484	0.958849	0.9069	0.89386
3038	Esperança	PB	Medium	2566	0.897896	0.736945	0.598987	262	675	1029	-0.366481	0.958934	0.907042	0.89399
3039	Bandeira	MG	Small	293	0.778157	0.672355	0.242321	65	96	222	-0.371505	0.958955	0.907062	0.894018
3040	Equador	RN	Small	464	0.778017	0.700431	0.342672	103	139	305	-0.375034	0.958989	0.907091	0.894056
3041	São João da Serra	PI	Small	416	0.807692	0.689904	0.278846	80	129	300	-0.376781	0.959014	0.907118	0.894094
3042	Santa Helena de Goiás	GO	Medium	2526	0.935471	0.753761	0.485352	163	622	1300	-0.377309	0.959067	0.907249	0.894258
3043	Chapadão do Lageado	SC	Small	248	0.766129	0.645161	0.266129	58	88	182	-0.377676	0.959086	0.907268	0.894281
3044	Capim	PB	Small	642	0.820872	0.738318	0.294393	115	168	453	-0.380977	0.959123	0.907303	0.894338
3045	Lambari D'Oeste	MT	Small	535	0.790654	0.657944	0.463551	112	183	287	-0.387231	0.95916	0.907342	0.894374
3046	Dona Francisca	RS	Small	154	0.714286	0.571429	0.337662	44	66	102	-0.387839	0.959174	0.907355	0.894387
3047	Senador Elói de Souza	RN	Small	459	0.769063	0.662309	0.437909	106	155	258	-0.38809	0.959208	0.907388	0.89442
3048	Groaíras	CE	Small	674	0.768546	0.68546	0.511869	156	212	329	-0.389483	0.959259	0.907433	0.894461
3049	Bonópolis	GO	Small	343	0.696793	0.612245	0.539359	104	133	158	-0.390751	0.959292	0.907461	0.894481
3050	Pilar do Sul	SP	Medium	2051	0.878108	0.748415	0.550463	250	516	922	-0.391793	0.959373	0.907569	0.894597
3051	Aperibé	RJ	Small	681	0.900147	0.751836	0.113069	68	169	604	-0.394402	0.959395	0.907605	0.894673
3052	Tucumã	PA	Medium	3250	0.939692	0.808923	0.426769	196	621	1863	-0.394808	0.959459	0.907735	0.894908
3053	Porto Rico do Maranhão	MA	Small	414	0.806763	0.676328	0.31401	80	134	284	-0.395564	0.959485	0.907763	0.894944
3054	Ibiquera	BA	Small	293	0.829352	0.699659	0.078498	50	88	270	-0.395978	0.959501	0.907782	0.894978
3055	Cândido Mendes	MA	Small	1919	0.805107	0.752996	0.630016	374	474	710	-0.396687	0.959622	0.907882	0.895068
3056	Governador Mangabeira	BA	Small	1457	0.893617	0.741935	0.432395	155	376	827	-0.399427	0.959672	0.907961	0.895172
3057	Amparo do Serra	MG	Small	264	0.791667	0.738636	0	55	69	264	-0.399534	0.95969	0.907975	0.895205
3058	Tuiuti	SP	Small	399	0.822055	0.706767	0.200501	71	117	319	-0.408737	0.959713	0.908	0.895246
3059	Caranaíba	MG	Small	171	0.707602	0.730994	0	50	46	171	-0.415797	0.959729	0.908009	0.895267
3060	Jardim	MS	Medium	2145	0.937995	0.775291	0.381818	133	482	1326	-0.41648	0.959773	0.908111	0.895434
3061	Lagoa dos Patos	MG	Small	291	0.841924	0.718213	0	46	82	291	-0.422068	0.959787	0.908128	0.895471
3062	Arraias	TO	Small	830	0.842169	0.690361	0.461446	131	257	447	-0.424592	0.95983	0.908182	0.895527
3063	Arapoti	PR	Medium	2254	0.864685	0.686779	0.709849	305	706	654	-0.428455	0.959929	0.908331	0.89561
3064	Livramento	PB	Small	613	0.845024	0.703099	0.329527	95	182	411	-0.437793	0.959959	0.908369	0.895662
3065	Esmeralda	RS	Small	194	0.731959	0.634021	0.268041	52	71	142	-0.438593	0.959976	0.908384	0.89568
3066	Passa Tempo	MG	Small	365	0.887671	0.715069	0	41	104	365	-0.439524	0.95999	0.908406	0.895726
3067	Campestre	AL	Small	605	0.859504	0.770248	0.117355	85	139	534	-0.440279	0.960017	0.908435	0.895793
3068	Afonso Cunha	MA	Small	716	0.889665	0.72486	0.24162	79	197	543	-0.442405	0.960043	0.908476	0.895861
3069	Jóia	RS	Small	532	0.75188	0.62218	0.588346	132	201	219	-0.446717	0.960086	0.908519	0.895889
3070	Imperatriz	MA	Large	17166	0.990271	0.819993	0.694745	167	3090	5240	-0.457509	0.96014	0.909168	0.89655
3071	Pedralva	MG	Small	654	0.899083	0.74159	0.142202	66	169	561	-0.460696	0.960161	0.909204	0.89662
3072	Várzea do Poço	BA	Small	580	0.725862	0.651724	0.594828	159	202	235	-0.461255	0.960213	0.909246	0.89665
3073	Japaraíba	MG	Small	310	0.893548	0.687097	0	33	97	310	-0.463328	0.960223	0.909267	0.896689
3074	Itaju	SP	Small	268	0.738806	0.649254	0.343284	70	94	176	-0.464083	0.960246	0.909287	0.896711
3075	Piranhas	AL	Medium	2288	0.91958	0.773601	0.45979	184	518	1236	-0.464494	0.960305	0.909395	0.896867
3076	Apicum-Açu	MA	Small	1483	0.88739	0.728254	0.490223	167	403	756	-0.465055	0.96036	0.90948	0.896962
3077	Cachoeirinha	TO	Small	219	0.703196	0.675799	0.26484	65	71	161	-0.465726	0.960381	0.909495	0.896983
3078	Morro Cabeça no Tempo	PI	Small	408	0.772059	0.715686	0.286765	93	116	291	-0.468385	0.960411	0.90952	0.897019
3079	Rio do Sul	SC	Medium	4757	0.936935	0.759723	0.660921	300	1143	1613	-0.471105	0.960508	0.90976	0.897223
3080	Cascavel	CE	Medium	4879	0.950605	0.77024	0.617545	241	1121	1866	-0.471642	0.960586	0.909996	0.897458
3081	Avelino Lopes	PI	Small	890	0.960674	0.766292	0	35	208	890	-0.475324	0.960597	0.910039	0.89757
3082	Virgínia	MG	Small	516	0.906977	0.75	0	48	129	516	-0.476532	0.960613	0.910067	0.897635
3083	Silvianópolis	MG	Small	363	0.705234	0.61157	0.559229	107	141	160	-0.476842	0.960648	0.910096	0.897655
3084	Luzinópolis	TO	Small	311	0.78135	0.662379	0.302251	68	105	217	-0.481453	0.96067	0.910118	0.897683
3085	Aparecida	PB	Small	589	0.860781	0.7691	0.11545	82	136	521	-0.481932	0.960696	0.910147	0.897749
3086	Alvorada D'Oeste	RO	Small	1003	0.876371	0.693918	0.463609	124	307	538	-0.483254	0.960736	0.910211	0.897816
3087	Tavares	PB	Small	1094	0.794333	0.712066	0.580439	225	315	459	-0.486145	0.960809	0.910278	0.897874
3088	Oliveira	MG	Medium	2338	0.890505	0.732678	0.610778	256	625	910	-0.489499	0.960892	0.910409	0.897989
3089	Palmares do Sul	RS	Small	618	0.812298	0.687702	0.432039	116	193	351	-0.492742	0.96093	0.91045	0.898033
3090	Água Doce	SC	Small	550	0.785455	0.710909	0.385455	118	159	338	-0.49499	0.960968	0.910483	0.898076
3091	Ferreira Gomes	AP	Small	902	0.797118	0.702882	0.54102	183	268	414	-0.499476	0.961027	0.91054	0.898128
3092	Fernandes Tourinho	MG	Small	195	0.825641	0.676923	0	34	63	195	-0.50325	0.961038	0.910553	0.898153
3093	Vista Alegre do Alto	SP	Small	597	0.887772	0.738693	0.150754	67	156	507	-0.505573	0.96106	0.910586	0.898217
3094	Douradina	MS	Small	482	0.76556	0.682573	0.435685	113	153	272	-0.506154	0.961097	0.910618	0.898251
3095	Nova Veneza	SC	Small	918	0.791939	0.674292	0.606754	191	299	361	-0.508065	0.961158	0.910681	0.898296
3096	Guapiara	SP	Small	1197	0.857978	0.708438	0.52381	170	349	570	-0.509792	0.961214	0.910754	0.898368
3097	Passabém	MG	Small	84	0.738095	0.595238	0.035714	22	34	81	-0.510484	0.961221	0.910761	0.898378
3098	Canabrava do Norte	MT	Small	463	0.825054	0.680346	0.332613	81	148	309	-0.510841	0.961247	0.910792	0.898417
3099	Ipiranga do Norte	MT	Small	726	0.837466	0.736915	0.334711	118	191	483	-0.511651	0.961285	0.910832	0.898478
3100	São Geraldo do Araguaia	PA	Small	2026	0.868213	0.794176	0.481244	267	417	1051	-0.513096	0.961372	0.91092	0.898611
3101	Santana do São Francisco	SE	Small	705	0.805674	0.731915	0.391489	137	189	429	-0.513804	0.961416	0.91096	0.898665
3102	Santa Bárbara do Monte Verde	MG	Small	204	0.779412	0.666667	0.142157	45	68	175	-0.515227	0.961431	0.910974	0.898687
3103	Nossa Senhora da Glória	SE	Medium	2817	0.976926	0.794817	0.302094	65	578	1966	-0.515332	0.961452	0.911096	0.898935
3104	Brasileira	PI	Small	580	0.786207	0.682759	0.465517	124	184	310	-0.515719	0.961492	0.911134	0.898974
3105	Bom Despacho	MG	Medium	2925	0.970598	0.801709	0.328205	86	580	1965	-0.520603	0.96152	0.911256	0.899222
3106	Cajazeiras do Piauí	PI	Small	284	0.742958	0.647887	0.369718	73	100	179	-0.521195	0.961543	0.911277	0.899244
3107	Catolé do Rocha	PB	Medium	1979	0.913087	0.742294	0.507327	172	510	975	-0.523317	0.961599	0.911385	0.899367
3108	Nossa Senhora do Livramento	MT	Small	928	0.793103	0.697198	0.568965	192	281	400	-0.523723	0.961661	0.911444	0.899418
3109	Dom Pedrito	RS	Medium	2324	0.860155	0.708692	0.700086	325	677	697	-0.525507	0.961767	0.911586	0.899506
3110	Camalaú	PB	Small	454	0.744493	0.744493	0.30837	116	116	314	-0.527771	0.961804	0.911611	0.899545
3111	Vieiras	MG	Small	197	0.827411	0.629442	0.13198	34	73	171	-0.530208	0.961815	0.911626	0.899567
3112	Conchal	SP	Medium	2052	0.953216	0.767057	0.362086	96	478	1309	-0.531627	0.961846	0.911726	0.899732
3113	Venda Nova do Imigrante	ES	Medium	1615	0.986378	0.800619	0	22	322	1615	-0.531811	0.961853	0.911794	0.899935
3114	Guamiranga	PR	Small	682	0.771261	0.655425	0.587977	156	235	281	-0.533487	0.961904	0.911844	0.899971
3115	Tejupá	SP	Small	366	0.770492	0.685792	0.333333	84	115	244	-0.534234	0.961931	0.911868	0.900002
3116	Cacoal	RO	Medium	5846	0.965104	0.802771	0.568594	204	1153	2522	-0.535747	0.961997	0.91211	0.900319
3117	Mirassol d'Oeste	MT	Medium	2073	0.90931	0.735166	0.545586	188	549	942	-0.538704	0.962058	0.912226	0.900438
3118	Beberibe	CE	Medium	3710	0.902426	0.763612	0.661725	362	877	1255	-0.542992	0.962175	0.91241	0.900596
3119	Bonfinópolis	GO	Small	759	0.859025	0.703557	0.393939	107	225	460	-0.543759	0.96221	0.912457	0.900654
3120	São Gonçalo do Amarante	CE	Medium	3811	0.927316	0.792705	0.566518	277	790	1652	-0.553142	0.9623	0.912624	0.900863
3121	Cocal de Telha	PI	Small	340	0.820588	0.688235	0.217647	61	106	266	-0.557504	0.96232	0.912646	0.900896
3122	Ribeirão Grande	SP	Small	547	0.897623	0.696527	0.215722	56	166	429	-0.560217	0.962338	0.912681	0.90095
3123	Igaratinga	MG	Small	758	0.825858	0.712401	0.434037	132	218	429	-0.56053	0.962381	0.912727	0.901005
3124	Juatuba	MG	Medium	1964	0.910387	0.755601	0.48778	176	480	1006	-0.56299	0.962438	0.912828	0.901131
3125	Carvalhópolis	MG	Small	217	0.834101	0.691244	0	36	67	217	-0.564019	0.962449	0.912842	0.901159
3126	Carrapateira	PB	Small	194	0.71134	0.675258	0.226804	56	63	150	-0.564296	0.962467	0.912855	0.901178
3127	Camocim de São Félix	PE	Small	1288	0.857919	0.72205	0.526398	183	358	610	-0.564724	0.962527	0.91293	0.901255
3128	São João do Oriente	MG	Small	467	0.88651	0.760171	0	53	112	467	-0.565756	0.962544	0.912954	0.901313
3129	Altos	PI	Medium	3019	0.885392	0.765485	0.63531	346	708	1101	-0.566612	0.962656	0.913103	0.901452
3130	Icapuí	CE	Small	1424	0.850421	0.746489	0.518961	213	361	685	-0.572238	0.962725	0.913179	0.901539
3131	Divino das Laranjeiras	MG	Small	320	0.86875	0.721875	0	42	89	320	-0.574577	0.962738	0.913197	0.901579
3132	Salgueiro	PE	Medium	4905	0.955556	0.770438	0.620795	218	1126	1860	-0.581833	0.962809	0.913434	0.901813
3133	Campo Limpo de Goiás	GO	Small	749	0.815754	0.743658	0.379172	138	192	465	-0.58261	0.962854	0.913474	0.901872
3134	Pequizeiro	TO	Small	405	0.767901	0.664198	0.427161	94	136	232	-0.586007	0.962884	0.913503	0.901901
3135	São José do Goiabal	MG	Small	305	0.82623	0.67541	0.203279	53	99	243	-0.58899	0.962901	0.913524	0.901932
3136	Coxim	MS	Medium	2291	0.930161	0.744653	0.51986	160	585	1100	-0.590935	0.962953	0.913647	0.902071
3137	Juru	PB	Small	680	0.880882	0.692647	0.347059	81	209	444	-0.59189	0.96298	0.913691	0.902127
3138	Paranã	TO	Small	950	0.837895	0.697895	0.52	154	287	456	-0.592359	0.963029	0.913751	0.902184
3139	Bela Vista do Maranhão	MA	Small	1043	0.879195	0.73442	0.399808	126	277	626	-0.592382	0.96307	0.913809	0.902263
3140	Iramaia	BA	Small	558	0.799283	0.768817	0.240143	112	129	424	-0.593121	0.963107	0.913837	0.902317
3141	Acari	RN	Small	623	0.842697	0.711075	0.348315	98	180	406	-0.596279	0.963138	0.913874	0.902368
3142	Matinhas	PB	Small	382	0.753927	0.651832	0.455497	94	133	208	-0.598001	0.963169	0.913902	0.902394
3143	Forquilhinha	SC	Medium	2068	0.869923	0.709381	0.665861	269	601	691	-0.598881	0.963256	0.914029	0.902481
3144	Luisburgo	MG	Small	463	0.838013	0.740821	0.172786	75	120	383	-0.600234	0.96328	0.914054	0.902529
3145	Arari	MA	Medium	2279	0.901711	0.704256	0.651163	224	674	795	-0.60202	0.963353	0.914196	0.90263
3146	Bom Jesus da Serra	BA	Small	666	0.840841	0.707207	0.384384	106	195	410	-0.602496	0.963387	0.914237	0.902681
3147	Tiradentes do Sul	RS	Small	314	0.735669	0.646497	0.429936	83	111	179	-0.603285	0.963414	0.91426	0.902704
3148	Carmésia	MG	Small	185	0.827027	0.675676	0	32	60	185	-0.605806	0.963424	0.914273	0.902727
3149	Goioerê	PR	Medium	1701	0.897119	0.756614	0.474427	175	414	894	-0.607672	0.963481	0.91436	0.90284
3150	Nova Era	MG	Small	1114	0.885099	0.714542	0.456912	128	318	605	-0.609844	0.963522	0.914427	0.902916
3151	Osvaldo Cruz	SP	Medium	1532	0.922324	0.768929	0.356397	119	354	986	-0.612124	0.963561	0.914501	0.90304
3152	Faxinal do Soturno	RS	Small	336	0.75	0.610119	0.502976	84	131	167	-0.613336	0.963588	0.914529	0.903062
3153	Barra do Ouro	TO	Small	476	0.777311	0.672269	0.453782	106	156	260	-0.618606	0.963623	0.914562	0.903094
3154	Cunha	SP	Small	1251	0.820144	0.713829	0.597922	225	358	503	-0.619651	0.963695	0.914637	0.903158
3155	Italva	RJ	Small	873	0.879725	0.781214	0.219931	105	191	681	-0.619655	0.96373	0.914677	0.903244
3156	São Francisco de Assis do Piauí	PI	Small	488	0.848361	0.702869	0.27459	74	145	354	-0.620751	0.963753	0.914707	0.903288
3157	Rubiataba	GO	Small	1205	0.878008	0.711203	0.502905	147	348	599	-0.621046	0.963801	0.914781	0.903364
3158	Olho d'Água do Casado	AL	Small	852	0.920188	0.766432	0.152582	68	199	722	-0.6213	0.963823	0.914822	0.903455
3159	Viçosa	AL	Medium	1956	0.902863	0.748466	0.526074	190	492	927	-0.624966	0.963885	0.914926	0.903572
3160	Pardinho	SP	Small	502	0.874502	0.729084	0.163347	63	136	420	-0.625638	0.963905	0.914955	0.903625
3161	Venâncio Aires	RS	Medium	3838	0.909588	0.737884	0.713132	347	1006	1101	-0.625762	0.964018	0.915166	0.903763
3162	Jarinu	SP	Medium	2253	0.915224	0.728362	0.58411	191	612	937	-0.629245	0.964079	0.915295	0.903882
3163	Antonina do Norte	CE	Small	577	0.830156	0.70364	0.367418	98	171	365	-0.631195	0.964111	0.915331	0.903928
3164	São José do Barreiro	SP	Small	302	0.725166	0.662252	0.403974	83	102	180	-0.63137	0.964138	0.915352	0.90395
3165	Dom Macedo Costa	BA	Small	237	0.586498	0.78903	0.198312	98	50	190	-0.633201	0.96417	0.915363	0.903974
3166	Presidente Castelo Branco	PR	Small	363	0.721763	0.586777	0.603306	101	150	144	-0.636734	0.964203	0.915394	0.903992
3167	Inúbia Paulista	SP	Small	237	0.734177	0.687764	0.248945	63	74	178	-0.639705	0.964223	0.91541	0.904015
3168	Planaltina do Paraná	PR	Small	268	0.712687	0.58209	0.537313	77	112	124	-0.643003	0.964248	0.915433	0.904031
3169	Santa Margarida	MG	Small	1310	0.870992	0.733588	0.49771	169	349	658	-0.64515	0.964303	0.915507	0.904113
3170	Irineópolis	SC	Small	911	0.773875	0.650933	0.682766	206	318	289	-0.648669	0.964369	0.915574	0.90415
3171	Nova Olinda	TO	Small	1070	0.802804	0.703738	0.601869	211	317	426	-0.656071	0.964438	0.91564	0.904204
3172	Mortugaba	BA	Small	707	0.851485	0.670438	0.472419	105	233	373	-0.656982	0.964472	0.915689	0.904251
3173	Água Santa	RS	Small	252	0.769841	0.642857	0.321429	58	90	171	-0.657834	0.964491	0.915708	0.904272
3174	Sem-Peixe	MG	Small	113	0.769912	0.646018	0	26	40	113	-0.660048	0.964499	0.915717	0.904286
3175	Olho d'Água Grande	AL	Small	473	0.784355	0.672304	0.448203	102	155	261	-0.661965	0.964532	0.915749	0.904319
3176	Bom Jesus	SC	Small	229	0.668122	0.633188	0.454148	76	84	125	-0.662385	0.964557	0.915767	0.904335
3177	Colíder	MT	Medium	2310	0.92381	0.766667	0.5	176	539	1155	-0.664819	0.964614	0.91588	0.904481
3178	Guaraqueçaba	PR	Small	632	0.751582	0.669304	0.585443	157	209	262	-0.668363	0.964664	0.915924	0.904514
3179	São Raimundo das Mangabeiras	MA	Small	1508	0.960875	0.796419	0.165119	59	307	1259	-0.670945	0.964684	0.915989	0.904673
3180	Caraúbas	PB	Small	295	0.752542	0.674576	0.335593	73	96	196	-0.671498	0.964707	0.916009	0.904697
3181	Riachinho	TO	Small	430	0.762791	0.674419	0.446512	102	140	238	-0.671966	0.96474	0.916038	0.904727
3182	Oeiras	PI	Medium	2693	0.903082	0.766432	0.587449	261	629	1111	-0.674258	0.964825	0.916171	0.904867
3183	Caraúbas	RN	Small	1320	0.815152	0.690152	0.667424	244	409	439	-0.67776	0.964904	0.916257	0.904923
3184	São Benedito	CE	Medium	4149	0.914437	0.762111	0.689082	355	987	1290	-0.678019	0.965019	0.916464	0.905085
3185	Vitória Brasil	SP	Small	104	0.653846	0.625	0.221154	36	39	81	-0.678103	0.965031	0.916472	0.905096
3186	Pescador	MG	Small	313	0.776358	0.603834	0.466454	70	124	167	-0.679281	0.965053	0.916499	0.905117
3187	Jacuizinho	RS	Small	160	0.6125	0.6	0.475	62	64	84	-0.680765	0.965073	0.916512	0.905127
3188	Guatapará	SP	Small	594	0.754209	0.643098	0.612795	146	212	230	-0.6849	0.965121	0.916557	0.905156
3189	Marilac	MG	Small	292	0.811644	0.691781	0.191781	55	90	236	-0.685166	0.965138	0.916576	0.905186
3190	Imbituba	SC	Medium	2697	0.91954	0.751205	0.589544	217	671	1107	-0.688496	0.965209	0.916717	0.905326
3191	Cacimbas	PB	Small	853	0.799531	0.699883	0.554513	171	256	380	-0.688676	0.965264	0.91677	0.905373
3192	Panambi	RS	Medium	2878	0.901668	0.73975	0.660528	283	749	977	-0.693503	0.965356	0.916928	0.905497
3193	Jales	SP	Medium	2446	0.922731	0.759199	0.540065	189	589	1125	-0.695729	0.965417	0.917052	0.905638
3194	Orizona	GO	Small	879	0.874858	0.736064	0.36405	110	232	559	-0.695775	0.965453	0.917101	0.905709
3195	Pavussu	PI	Small	224	0.834821	0.705357	0	37	66	224	-0.696064	0.965465	0.917115	0.905737
3196	Soledade	RS	Medium	1930	0.878756	0.727979	0.614508	234	525	744	-0.697342	0.96554	0.917225	0.905831
3197	Arauá	SE	Small	770	0.832468	0.728571	0.415584	129	209	450	-0.704476	0.965582	0.917269	0.905888
3198	Cajueiro da Praia	PI	Small	603	0.810945	0.742952	0.33665	114	155	400	-0.71241	0.965619	0.917301	0.905938
3199	Ubaíra	BA	Small	1387	0.875991	0.71305	0.558039	172	398	613	-0.715858	0.965675	0.917385	0.906015
3200	Carmópolis de Minas	MG	Small	1150	0.948696	0.766957	0.2	59	268	920	-0.717552	0.965694	0.917442	0.906131
3201	Palmas de Monte Alto	BA	Small	1333	0.924981	0.775694	0.301575	100	299	931	-0.717568	0.965726	0.917504	0.906249
3202	Divino de São Lourenço	ES	Small	324	0.851852	0.67284	0.20679	48	106	257	-0.720815	0.965742	0.917527	0.906281
3203	Carrasco Bonito	TO	Small	443	0.801354	0.647856	0.460497	88	156	239	-0.721201	0.965771	0.91756	0.906311
3204	Olinda Nova do Maranhão	MA	Small	1285	0.907393	0.728405	0.445914	119	349	712	-0.724034	0.965809	0.917633	0.906401
3205	Encanto	RN	Small	380	0.918421	0.713158	0	31	109	380	-0.729735	0.965819	0.917656	0.906449
3206	Jitaúna	BA	Small	660	0.865152	0.754545	0.240909	89	162	501	-0.733624	0.965848	0.91769	0.906512
3207	Caaporã	PB	Small	1967	0.889171	0.781901	0.496695	218	429	990	-0.734225	0.965919	0.91778	0.906637
3208	Jucati	PE	Small	1036	0.858108	0.757722	0.406371	147	251	615	-0.737152	0.965966	0.917833	0.906715
3209	Datas	MG	Small	386	0.917098	0.717617	0	32	109	386	-0.740877	0.965977	0.917856	0.906763
3210	General Câmara	RS	Small	513	0.773879	0.645224	0.551657	116	182	230	-0.742626	0.966014	0.917894	0.906792
3211	Murutinga do Sul	SP	Small	213	0.699531	0.657277	0.352113	64	73	138	-0.743802	0.966035	0.917909	0.90681
3212	Guaraí	TO	Medium	1774	0.898534	0.706313	0.605411	180	521	700	-0.744739	0.966093	0.918019	0.906898
3213	Presidente Bernardes	SP	Small	608	0.896382	0.751645	0.148026	63	151	518	-0.745139	0.966114	0.918051	0.906963
3214	Sucupira do Norte	MA	Small	883	0.901472	0.750849	0.280861	87	220	635	-0.747253	0.966142	0.918097	0.907043
3215	Coronel Domingos Soares	PR	Small	711	0.7609	0.676512	0.604782	170	230	281	-0.749653	0.966197	0.918145	0.907079
3216	Periquito	MG	Small	514	0.838521	0.659533	0.429961	83	175	293	-0.75127	0.966224	0.918182	0.907116
3217	Professor Jamil	GO	Small	186	0.693548	0.629032	0.376344	57	69	116	-0.754432	0.966242	0.918197	0.90713
3218	Bambuí	MG	Small	1108	0.894404	0.745487	0.390794	117	282	675	-0.75658	0.96628	0.918256	0.907215
3219	Frei Martinho	PB	Small	180	0.683333	0.622222	0.394444	57	68	109	-0.761427	0.966299	0.91827	0.907229
3220	Córrego Fundo	MG	Small	340	0.911765	0.705882	0	30	100	340	-0.762518	0.966308	0.918291	0.907272
3221	Lauro Muller	SC	Small	1041	0.815562	0.699328	0.600384	192	313	416	-0.766553	0.96637	0.918357	0.907324
3222	Antônio Carlos	MG	Small	614	0.838762	0.71987	0.359935	99	172	393	-0.771685	0.966403	0.918393	0.907374
3223	Iguaba Grande	RJ	Medium	1704	0.896714	0.743545	0.52993	176	437	801	-0.780536	0.96646	0.918485	0.907475
3224	Mendes	RJ	Small	981	0.829766	0.726809	0.511723	167	268	479	-0.780619	0.966514	0.918542	0.907535
3225	Cezarina	GO	Small	577	0.823224	0.682842	0.448873	102	183	318	-0.781324	0.966547	0.91858	0.907575
3226	Araponga	MG	Small	597	0.81742	0.723618	0.380235	109	165	370	-0.78151	0.966582	0.918615	0.907622
3227	Vicentinópolis	GO	Small	671	0.850969	0.727273	0.353204	100	183	434	-0.785721	0.966614	0.918653	0.907677
3228	Aguanil	MG	Small	264	0.791667	0.708333	0.166667	55	77	220	-0.7864	0.966632	0.918669	0.907705
3229	Serraria	PB	Small	499	0.765531	0.681363	0.492986	117	159	253	-0.787262	0.96667	0.918703	0.907736
3230	Serra Dourada	BA	Small	1190	0.892437	0.740336	0.435294	128	309	672	-0.787793	0.966712	0.918768	0.907821
3231	Oliveira Fortes	MG	Small	119	0.680672	0.663866	0.159664	38	40	100	-0.791468	0.966724	0.918776	0.907834
3232	Barro Duro	PI	Small	534	0.891386	0.724719	0.192884	58	147	431	-0.793622	0.966743	0.918807	0.907888
3233	Poloni	SP	Small	404	0.863861	0.720297	0.158416	55	113	340	-0.793825	0.966761	0.918831	0.907931
3234	Mozarlândia	GO	Small	1196	0.825251	0.726589	0.578595	209	327	504	-0.796361	0.966828	0.9189	0.907995
3235	Sete Quedas	MS	Small	839	0.866508	0.746126	0.357569	112	213	539	-0.797988	0.966865	0.918945	0.908063
3236	Itainópolis	PI	Small	612	0.887255	0.718954	0.269608	69	172	447	-0.798338	0.966887	0.918981	0.908119
3237	Montes Altos	MA	Small	754	0.843501	0.687003	0.494695	118	236	381	-0.803136	0.966925	0.91903	0.908167
3238	Serranópolis	GO	Small	634	0.783912	0.652997	0.59306	137	220	258	-0.803492	0.96697	0.919077	0.908199
3239	Passagem	PB	Small	203	0.73399	0.625616	0.364532	54	76	129	-0.807429	0.966987	0.919093	0.908216
3240	São Francisco de Paula	MG	Small	351	0.871795	0.683761	0.185185	45	111	286	-0.81206	0.967002	0.919116	0.908252
3241	Jaguari	RS	Small	422	0.822275	0.654028	0.414692	75	146	247	-0.816383	0.967026	0.919147	0.908283
3242	Divisa Alegre	MG	Small	598	0.757525	0.665552	0.590301	145	200	245	-0.819501	0.967073	0.919189	0.908314
3243	Queimadas	PB	Medium	3286	0.942483	0.761412	0.593731	189	784	1335	-0.820241	0.967134	0.919354	0.908482
3244	Muribeca	SE	Small	542	0.837638	0.660517	0.457565	88	184	294	-0.821501	0.967163	0.919392	0.908519
3245	Brás Pires	MG	Small	233	0.781116	0.712446	0.133047	51	67	202	-0.823657	0.967179	0.919406	0.908545
3246	Joanópolis	SP	Small	818	0.892421	0.717604	0.369193	88	231	516	-0.825164	0.967208	0.919455	0.90861
3247	Rianápolis	GO	Small	347	0.74928	0.605187	0.553314	87	137	155	-0.825565	0.967236	0.919484	0.908629
3248	Itaguajé	PR	Small	303	0.762376	0.69637	0.306931	72	92	210	-0.829052	0.967259	0.919503	0.908656
3249	Apiúna	SC	Small	781	0.774648	0.672215	0.631242	176	256	288	-0.829387	0.967316	0.919557	0.908692
3250	Aurelino Leal	BA	Small	878	0.897494	0.807517	0.142369	90	169	753	-0.830396	0.967345	0.919592	0.908787
3251	Cacimba de Dentro	PB	Small	1312	0.878811	0.699695	0.579268	159	394	552	-0.831771	0.967397	0.919675	0.908857
3252	Andradina	SP	Medium	3145	0.891256	0.736407	0.720509	342	829	879	-0.835118	0.967508	0.91985	0.908967
3253	Itaporanga d'Ajuda	SE	Medium	2933	0.922605	0.745653	0.63655	227	746	1066	-0.835955	0.967581	0.920007	0.909102
3254	Cachoeira do Sul	RS	Medium	4670	0.889507	0.774732	0.750535	516	1052	1165	-0.83772	0.967748	0.920228	0.909249
3255	Serafina Corrêa	RS	Small	1094	0.846435	0.722121	0.536563	168	304	507	-0.839338	0.967803	0.920292	0.909313
3256	Paraná	RN	Small	304	0.835526	0.648026	0.296053	50	107	214	-0.840647	0.967819	0.920314	0.90934
3257	Santo Antônio do Jacinto	MG	Small	853	0.80422	0.675264	0.614302	167	277	329	-0.842668	0.967873	0.920372	0.909381
3258	São João do Arraial	PI	Small	768	0.890625	0.764323	0.236979	84	181	586	-0.84851	0.9679	0.920411	0.909455
3259	Cerrito	RS	Small	334	0.781437	0.697605	0.311377	73	101	230	-0.849806	0.967924	0.920432	0.909484
3260	Jataizinho	PR	Small	941	0.851222	0.753454	0.415515	140	232	550	-0.849822	0.967969	0.920481	0.909553
3261	Aiuruoca	MG	Small	278	0.866906	0.719424	0.010791	37	78	275	-0.850664	0.967981	0.920497	0.909588
3262	Antônio Dias	MG	Small	657	0.809741	0.657534	0.567732	125	225	284	-0.85434	0.968022	0.920544	0.909624
3263	Poço Dantas	PB	Small	322	0.888199	0.726708	0	36	88	322	-0.855861	0.968033	0.920563	0.909664
3264	Sertanópolis	PR	Small	941	0.827843	0.737513	0.490967	162	247	479	-0.856333	0.968086	0.920615	0.909725
3265	Carandaí	MG	Medium	1492	0.894772	0.727882	0.537534	157	406	690	-0.856352	0.968137	0.9207	0.909812
3266	Muniz Ferreira	BA	Small	448	0.801339	0.654018	0.473214	89	155	236	-0.857847	0.968166	0.920733	0.909842
3267	Cassilândia	MS	Small	1301	0.913144	0.773251	0.353574	113	295	841	-0.860057	0.968202	0.920795	0.909948
3268	Bom Jesus do Norte	ES	Small	638	0.948276	0.763323	0	33	151	638	-0.862186	0.968213	0.920827	0.910028
3269	Altinópolis	SP	Small	936	0.896368	0.746795	0.344017	97	237	614	-0.863575	0.968244	0.920876	0.910105
3270	São José do Povo	MT	Small	225	0.728889	0.582222	0.497778	61	94	113	-0.865331	0.968264	0.920896	0.91012
3271	Itapuranga	GO	Medium	1409	0.850958	0.738822	0.573456	210	368	601	-0.869232	0.968332	0.920974	0.910195
3272	Cambará	PR	Medium	1595	0.882759	0.73605	0.563636	187	421	696	-0.871144	0.968393	0.921062	0.910283
3273	Alhandra	PB	Small	1750	0.907429	0.768571	0.476571	162	405	916	-0.871904	0.968445	0.921147	0.910399
3274	Coivaras	PI	Small	318	0.877358	0.679245	0.157233	39	102	268	-0.87206	0.968458	0.921169	0.910433
3275	Quixaba	PE	Small	514	0.896887	0.729572	0.167315	53	139	428	-0.874417	0.968475	0.921198	0.910486
3276	Paraíso	SP	Small	409	0.823961	0.694377	0.322738	72	125	277	-0.876725	0.968498	0.921224	0.910521
3277	Casserengue	PB	Small	599	0.766277	0.689482	0.54424	140	186	273	-0.879348	0.968544	0.921263	0.910556
3278	Glorinha	RS	Small	526	0.804183	0.676806	0.477186	103	170	275	-0.881087	0.968577	0.921299	0.91059
3279	Pacaembu	SP	Small	582	0.850515	0.689003	0.408935	87	181	344	-0.881654	0.968605	0.921337	0.910634
3280	Catanduvas	PR	Small	740	0.814865	0.740541	0.433784	137	192	419	-0.886215	0.96865	0.921378	0.910687
3281	Junqueirópolis	SP	Small	1104	0.944746	0.772645	0.213768	61	251	868	-0.886453	0.968669	0.92143	0.910796
3282	Morro do Chapéu do Piauí	PI	Small	563	0.902309	0.749556	0.136767	55	141	486	-0.888368	0.968687	0.92146	0.910857
3283	Ressaquinha	MG	Small	266	0.823308	0.669173	0.229323	47	88	205	-0.889283	0.968702	0.921478	0.910883
3284	Ourilândia do Norte	PA	Medium	2866	0.935101	0.763433	0.578158	186	678	1209	-0.892381	0.968763	0.921621	0.911036
3285	Olho d'Água das Flores	AL	Small	1694	0.900236	0.766234	0.489374	169	396	865	-0.892883	0.968817	0.921704	0.911145
3286	Santana do Ipanema	AL	Medium	3990	0.943609	0.760902	0.653885	225	954	1381	-0.897138	0.96889	0.921905	0.911319
3287	Primeiro de Maio	PR	Small	570	0.810526	0.677193	0.494737	108	184	288	-0.901335	0.968925	0.921944	0.911355
3288	Passira	PE	Medium	1928	0.852697	0.785788	0.567946	284	413	833	-0.901775	0.969017	0.92203	0.91146
3289	Bela Vista do Toldo	SC	Small	481	0.733888	0.650728	0.596674	128	168	194	-0.907109	0.969059	0.922066	0.911485
3290	São Bentinho	PB	Small	338	0.863905	0.662722	0.257396	46	114	251	-0.907323	0.969074	0.92209	0.911516
3291	Santo Antônio do Amparo	MG	Small	1217	0.847165	0.683648	0.64585	186	385	431	-0.914794	0.969134	0.922171	0.911571
3292	Santa Cruz da Baixa Verde	PE	Small	989	0.903943	0.714863	0.429727	95	282	564	-0.918189	0.969165	0.92223	0.911642
3293	Segredo	RS	Small	508	0.795276	0.663386	0.511811	104	171	248	-0.920283	0.969198	0.922266	0.911673
3294	Fraiburgo	SC	Medium	2935	0.888927	0.74753	0.699148	326	741	883	-0.920321	0.969304	0.922422	0.911784
3295	Domingos Martins	ES	Medium	2227	0.930849	0.76291	0.519982	154	528	1069	-0.921957	0.969354	0.922533	0.911919
3296	Santo Antônio de Lisboa	PI	Small	416	0.915865	0.6875	0.15625	35	130	351	-0.921969	0.969365	0.92256	0.911963
3297	Aliança	PE	Medium	2770	0.897473	0.773285	0.624549	284	628	1040	-0.922059	0.969457	0.922692	0.912095
3298	Lucas do Rio Verde	MT	Medium	6040	0.989735	0.795861	0.531623	62	1233	2829	-0.922137	0.969477	0.922952	0.912451
3299	Caetanópolis	MG	Small	637	0.915228	0.755102	0.142857	54	156	546	-0.922266	0.969495	0.922984	0.91252
3300	Cordislândia	MG	Small	250	0.784	0.724	0.144	54	69	214	-0.922309	0.969512	0.922999	0.912547
3301	Mari	PB	Small	1570	0.861147	0.733121	0.607643	218	419	616	-0.93227	0.969583	0.923087	0.912625
3302	Livramento de Nossa Senhora	BA	Medium	2843	0.932817	0.737249	0.636651	191	747	1033	-0.933273	0.969645	0.923244	0.912755
3303	Maurilândia do Tocantins	TO	Small	323	0.690402	0.69969	0.442724	100	97	180	-0.934784	0.969677	0.923265	0.912778
3304	Roca Sales	RS	Small	670	0.820895	0.68209	0.523881	120	213	319	-0.938122	0.969716	0.923309	0.912818
3305	Tenente Ananias	RN	Small	732	0.901639	0.745902	0.259563	72	186	542	-0.939192	0.969739	0.923348	0.912886
3306	Guanhães	MG	Medium	2190	0.950228	0.766667	0.460731	109	511	1181	-0.942673	0.969775	0.923456	0.913035
3307	Alto Bela Vista	SC	Small	105	0.657143	0.6	0.32381	36	42	71	-0.943709	0.969786	0.923465	0.913044
3308	Lagoa Salgada	RN	Small	700	0.798571	0.76	0.405714	141	168	416	-0.944556	0.969832	0.9235	0.913097
3309	Iacanga	SP	Small	754	0.872679	0.742706	0.342175	96	194	496	-0.945157	0.969863	0.923541	0.913159
3310	Palmeira das Missões	RS	Medium	2163	0.925566	0.771151	0.508553	161	495	1063	-0.945883	0.969915	0.923645	0.913293
3311	Lucianópolis	SP	Small	160	0.75625	0.6375	0.24375	39	58	121	-0.946573	0.969928	0.923657	0.913308
3312	Turvelândia	GO	Small	462	0.770563	0.62987	0.582251	106	171	193	-0.948512	0.969962	0.923693	0.913333
3313	Selvíria	MS	Small	447	0.8434	0.662192	0.402685	70	151	267	-0.949411	0.969985	0.923725	0.913366
3314	Santa Brígida	BA	Small	1146	0.88918	0.734729	0.467714	127	304	610	-0.949972	0.970026	0.923789	0.913443
3315	Congonhas	MG	Medium	3503	0.932915	0.760206	0.650871	235	840	1223	-0.952449	0.970102	0.923965	0.913597
3316	Monsenhor Hipólito	PI	Small	500	0.862	0.762	0.162	69	119	419	-0.952577	0.970125	0.92399	0.91365
3317	Bragança Paulista	SP	Large	10389	0.965829	0.800077	0.766099	355	2077	2430	-0.953584	0.97024	0.924427	0.913957
3318	Juara	MT	Medium	2880	0.9375	0.763542	0.583681	180	681	1199	-0.962132	0.970298	0.92457	0.914108
3319	Taquarituba	SP	Small	1575	0.951111	0.748571	0.396825	77	396	950	-0.963829	0.970323	0.924654	0.914228
3320	Valença do Piauí	PI	Small	1248	0.973558	0.778045	0.144231	33	277	1068	-0.964403	0.970334	0.924712	0.914362
3321	Bernardino de Campos	SP	Small	682	0.876833	0.696481	0.410557	84	207	402	-0.966758	0.970361	0.924756	0.914413
3322	Rio do Prado	MG	Small	368	0.769022	0.63587	0.51087	85	134	180	-0.969493	0.970388	0.924784	0.914436
3323	Jerônimo Monteiro	ES	Small	751	0.956059	0.782956	0	33	163	751	-0.970262	0.970399	0.924818	0.91453
3324	Paverama	RS	Small	508	0.816929	0.667323	0.480315	93	169	264	-0.974	0.970429	0.924854	0.914564
3325	Córrego Novo	MG	Small	189	0.84127	0.661376	0.095238	30	64	171	-0.974931	0.970439	0.924867	0.914585
3326	Formoso do Araguaia	TO	Small	1292	0.832043	0.75774	0.55418	217	313	576	-0.977802	0.970509	0.924933	0.914658
3327	Bela Cruz	CE	Medium	2523	0.887436	0.739596	0.685295	284	657	794	-0.979307	0.970601	0.925071	0.914758
3328	Joaquim Felício	MG	Small	305	0.698361	0.622951	0.570492	92	115	131	-0.987066	0.970631	0.925095	0.914774
3329	Gurinhatã	MG	Small	272	0.783088	0.665441	0.334559	59	91	181	-0.987763	0.97065	0.925114	0.914797
3330	Guamaré	RN	Small	1387	0.879596	0.723143	0.571017	167	384	595	-0.988101	0.970704	0.925195	0.914872
3331	Bombinhas	SC	Small	1516	0.843008	0.776385	0.546834	238	339	687	-0.992789	0.970781	0.925266	0.914959
3332	Brejo de Areia	MA	Small	881	0.832009	0.736663	0.486947	148	232	452	-0.993349	0.970829	0.925315	0.915016
3333	Canápolis	BA	Small	771	0.924773	0.721141	0.294423	58	215	544	-0.995786	0.970848	0.92536	0.915084
3334	Belágua	MA	Small	1024	0.826172	0.727539	0.55957	178	279	451	-0.996153	0.970906	0.925419	0.915141
3335	Santana do Jacaré	MG	Small	256	0.765625	0.71875	0.214844	60	72	201	-0.99734	0.970925	0.925434	0.915167
3336	Nova Floresta	PB	Small	760	0.801316	0.685526	0.589474	151	239	312	-0.997394	0.970974	0.925484	0.915206
3337	São Braz do Piauí	PI	Small	297	0.744108	0.723906	0.292929	76	82	210	-1.00109	0.970999	0.925502	0.915232
3338	Granito	PE	Small	606	0.905941	0.726073	0.242574	57	166	459	-1.00459	0.971017	0.925537	0.91529
3339	Itaberaí	GO	Medium	2985	0.888777	0.819095	0.575544	332	540	1267	-1.00893	0.971125	0.92565	0.91545
3340	Santa Cruz do Escalvado	MG	Small	248	0.818548	0.701613	0.153226	45	74	210	-1.01372	0.971139	0.925666	0.915477
3341	Guareí	SP	Small	865	0.920231	0.724855	0.34104	69	238	570	-1.01479	0.971162	0.925716	0.915548
3342	Itajubá	MG	Medium	5590	0.956351	0.76458	0.716637	244	1316	1584	-1.02102	0.971241	0.925993	0.915748
3343	Inimutaba	MG	Small	466	0.877682	0.73176	0.197425	57	125	374	-1.02373	0.971259	0.926019	0.915795
3344	Rio Sono	TO	Small	522	0.775862	0.683908	0.522988	117	165	249	-1.02464	0.971297	0.926054	0.915827
3345	Campo Alegre de Lourdes	BA	Medium	2264	0.944788	0.770318	0.490724	125	520	1153	-1.02754	0.971338	0.926163	0.915972
3346	Bujari	AC	Small	972	0.855967	0.727366	0.504115	140	265	482	-1.03351	0.971383	0.926219	0.916033
3347	Carlos Chagas	MG	Small	1116	0.96595	0.766129	0.185484	38	261	909	-1.03439	0.971395	0.926273	0.916147
3348	Santa Cruz da Esperança	SP	Small	160	0.76875	0.68125	0.13125	37	51	139	-1.03537	0.971407	0.926284	0.916165
3349	Elesbão Veloso	PI	Small	891	0.916947	0.766554	0.258137	74	208	661	-1.03894	0.971431	0.926328	0.916248
3350	Natércia	MG	Small	220	0.859091	0.709091	0	31	64	220	-1.04005	0.971441	0.926341	0.916276
3351	Dilermando de Aguiar	RS	Small	180	0.738889	0.661111	0.277778	47	61	130	-1.04102	0.971456	0.926354	0.916292
3352	Martins	RN	Small	601	0.75208	0.630616	0.68386	149	222	190	-1.04367	0.971505	0.926401	0.916316
3353	Ubaporanga	MG	Small	849	0.863369	0.724382	0.458186	116	234	460	-1.04757	0.971542	0.92645	0.916374
3354	Craíbas	AL	Small	1937	0.921012	0.785751	0.467217	153	415	1032	-1.04993	0.971592	0.926537	0.916505
3355	Pinheiral	RJ	Medium	1685	0.942433	0.744214	0.468249	97	431	896	-1.0587	0.971623	0.926628	0.916618
3356	Santa Cruz	PB	Small	386	0.865285	0.725389	0.176166	52	106	318	-1.06126	0.97164	0.92665	0.916658
3357	Paraíso do Sul	RS	Small	416	0.75	0.692308	0.478365	104	128	217	-1.06184	0.971674	0.926677	0.916685
3358	Fernando de Noronha	PE	Small	208	0.831731	0.697115	0.076923	35	63	192	-1.06237	0.971685	0.926691	0.916709
3359	Uibaí	BA	Small	824	0.895631	0.709951	0.42233	86	239	476	-1.06663	0.971713	0.926741	0.916769
3360	São Caitano	PE	Medium	2954	0.921462	0.759309	0.645227	232	711	1048	-1.06853	0.971788	0.92689	0.916901
3361	Terezópolis de Goiás	GO	Small	672	0.78869	0.683036	0.58631	142	213	278	-1.06873	0.971834	0.926935	0.916936
3362	Alterosa	MG	Small	872	0.913991	0.75344	0.298165	75	215	612	-1.0712	0.971859	0.92698	0.917014
3363	Pires Ferreira	CE	Small	805	0.870807	0.708075	0.467081	104	235	429	-1.07302	0.971892	0.92703	0.917068
3364	Santa Cecília	SC	Small	1516	0.846966	0.711082	0.676121	232	438	491	-1.07687	0.971967	0.927122	0.91713
3365	Nazareno	MG	Small	491	0.924644	0.767821	0	37	114	491	-1.07701	0.971979	0.927146	0.917191
3366	Cristópolis	BA	Small	938	0.923241	0.749467	0.312367	72	235	645	-1.07712	0.972003	0.927195	0.917273
3367	Macambira	SE	Small	499	0.885772	0.755511	0.150301	57	122	424	-1.07798	0.972021	0.927221	0.917326
3368	Chaval	CE	Small	1014	0.912229	0.724852	0.424063	89	279	584	-1.0798	0.97205	0.92728	0.9174
3369	Cianorte	PR	Medium	5392	0.946958	0.757418	0.747218	286	1308	1363	-1.0868	0.972143	0.927555	0.917572
3370	Mirandiba	PE	Small	1357	0.928519	0.752395	0.420044	97	336	787	-1.08809	0.972174	0.927625	0.917671
3371	Prata	PB	Small	318	0.77044	0.663522	0.427673	73	107	182	-1.08832	0.972198	0.927648	0.917694
3372	Nerópolis	GO	Medium	2276	0.912566	0.738576	0.634446	199	595	832	-1.09035	0.972262	0.927773	0.917799
3373	Jaguarari	BA	Medium	2227	0.916031	0.801976	0.489448	187	441	1137	-1.09213	0.972323	0.927866	0.917942
3374	Rio Preto	MG	Small	296	0.905405	0.716216	0	28	84	296	-1.09482	0.972332	0.927883	0.917979
3375	Milhã	CE	Small	834	0.821343	0.724221	0.528777	149	230	393	-1.10117	0.97238	0.927932	0.918029
3376	Bernardino Batista	PB	Small	313	0.85623	0.696486	0.198083	45	95	251	-1.10193	0.972395	0.927952	0.918061
3377	Linha Nova	RS	Small	84	0.583333	0.607143	0.357143	35	33	54	-1.10802	0.972406	0.927959	0.918067
3378	Gurinhém	PB	Small	1040	0.855769	0.742308	0.504808	150	268	515	-1.10897	0.972455	0.928015	0.918132
3379	Agricolândia	PI	Small	352	0.852273	0.713068	0.210227	52	101	278	-1.11023	0.972471	0.928036	0.918167
3380	Santa Fé do Araguaia	TO	Small	682	0.824047	0.709677	0.495601	120	198	344	-1.11205	0.97251	0.928078	0.918211
3381	Guaíra	PR	Medium	2545	0.888409	0.744204	0.694303	284	651	778	-1.11356	0.972602	0.928215	0.918309
3382	Santo Antônio do Sudoeste	PR	Small	1547	0.878474	0.749192	0.570136	188	388	665	-1.11407	0.972663	0.928296	0.918393
3383	Dom Basílio	BA	Small	788	0.895939	0.748731	0.323604	82	198	533	-1.11467	0.97269	0.928338	0.91846
3384	Jaraguá do Sul	SC	Large	12522	0.984028	0.797397	0.770963	200	2537	2868	-1.11537	0.972755	0.928872	0.918822
3385	Pindoba	AL	Small	215	0.855814	0.665116	0.134884	31	72	186	-1.1161	0.972765	0.928887	0.918845
3386	Cubati	PB	Small	660	0.839394	0.69697	0.489394	106	200	337	-1.12458	0.972799	0.928929	0.918888
3387	Presidente Médici	RO	Small	1182	0.924704	0.725888	0.450931	89	324	649	-1.12884	0.972828	0.928997	0.918969
3388	Jardim Olinda	PR	Small	85	0.647059	0.529412	0.435294	30	40	48	-1.12956	0.972838	0.929005	0.918975
3389	Itambé	BA	Small	1530	0.905882	0.764052	0.488235	144	361	783	-1.13177	0.972884	0.929081	0.919074
3390	Rio Verde de Mato Grosso	MS	Small	1494	0.868809	0.700803	0.666667	196	447	498	-1.13235	0.972948	0.929175	0.919137
3391	Taquaral	SP	Small	162	0.771605	0.617284	0.302469	37	62	113	-1.13294	0.97296	0.929188	0.919151
3392	Dionísio Cerqueira	SC	Small	1153	0.856028	0.69124	0.634866	166	356	421	-1.1344	0.973013	0.929263	0.919204
3393	Marizópolis	PB	Small	486	0.90535	0.738683	0.150206	46	127	413	-1.13553	0.973028	0.92929	0.919256
3394	Xavantina	SC	Small	205	0.741463	0.663415	0.331707	53	69	137	-1.1356	0.973046	0.929304	0.919274
3395	Serra Azul	SP	Small	731	0.830369	0.703146	0.52394	124	217	348	-1.13844	0.973086	0.92935	0.919317
3396	Perdizes	MG	Small	1223	0.960752	0.78332	0.21341	48	265	962	-1.13855	0.973101	0.929406	0.919439
3397	Taboleiro Grande	RN	Small	185	0.810811	0.691892	0.102703	35	57	166	-1.14173	0.973113	0.929418	0.91946
3398	Tianguá	CE	Medium	6561	0.992532	0.796677	0.559671	49	1334	2889	-1.1442	0.973128	0.929698	0.919824
3399	Montividiu	GO	Small	1022	0.83953	0.740704	0.534247	164	265	476	-1.14625	0.973182	0.929754	0.919884
3400	Lagoa Alegre	PI	Small	717	0.808926	0.688982	0.577406	137	223	303	-1.14681	0.973226	0.929801	0.919922
3401	Carmo da Mata	MG	Small	628	0.851911	0.75	0.335987	93	157	417	-1.14905	0.973256	0.929834	0.919975
3402	Nossa Senhora Aparecida	SE	Small	584	0.832192	0.748288	0.351027	98	147	379	-1.14929	0.973288	0.929865	0.920023
3403	Inajá	PR	Small	193	0.735751	0.642487	0.367876	51	69	122	-1.15178	0.973304	0.929879	0.920038
3404	Irani	SC	Small	782	0.809463	0.684143	0.609974	149	247	305	-1.15213	0.973353	0.929931	0.920076
3405	Potiretama	CE	Small	452	0.80531	0.734513	0.34292	88	120	297	-1.15335	0.973381	0.929956	0.920114
3406	Porangaba	SP	Small	629	0.82194	0.712242	0.476948	112	181	329	-1.16622	0.973417	0.929995	0.920155
3407	Augustinópolis	TO	Small	1707	0.888694	0.724663	0.634446	190	470	624	-1.16929	0.973479	0.930093	0.920234
3408	Nova Iorque	MA	Small	359	0.835655	0.674095	0.35376	59	117	232	-1.17016	0.973498	0.930118	0.920263
3409	Jucurutu	RN	Small	1080	0.882407	0.740741	0.483333	127	280	558	-1.17318	0.973539	0.930177	0.920334
3410	Queimada Nova	PI	Small	608	0.866776	0.756579	0.282895	81	148	436	-1.174	0.973566	0.930208	0.920389
3411	Crixás	GO	Small	1125	0.812444	0.737778	0.610667	211	295	438	-1.18225	0.973634	0.93027	0.920444
3412	Guarabira	PB	Medium	4070	0.953808	0.771253	0.653317	188	931	1411	-1.18746	0.973695	0.930466	0.920622
3413	Belém	PB	Small	1168	0.886986	0.718322	0.547089	132	329	529	-1.18782	0.973738	0.930535	0.920688
3414	Santo Ângelo	RS	Medium	4643	0.944863	0.758777	0.726901	256	1120	1268	-1.18955	0.97382	0.930771	0.920848
3415	Bálsamo	SP	Small	490	0.891837	0.740816	0.191837	53	127	396	-1.19052	0.973838	0.930797	0.920898
3416	Congonhinhas	PR	Small	600	0.82	0.716667	0.46	108	170	324	-1.1929	0.973873	0.930833	0.920939
3417	Espírito Santo do Turvo	SP	Small	400	0.8225	0.72	0.3125	71	112	275	-1.19402	0.973896	0.930857	0.920974
3418	Conceição de Ipanema	MG	Small	280	0.846429	0.764286	0	43	66	280	-1.19624	0.97391	0.93087	0.921009
3419	Isaías Coelho	PI	Small	664	0.871988	0.75	0.325301	85	166	448	-1.19955	0.973937	0.930905	0.921065
3420	Itapema	SC	Medium	4651	0.939368	0.787788	0.689314	282	987	1445	-1.20328	0.974028	0.931113	0.921248
3421	Marilândia	ES	Small	715	0.955245	0.793007	0	32	148	715	-1.2054	0.974039	0.931144	0.921338
3422	Inhumas	GO	Medium	3164	0.927939	0.76043	0.666245	228	758	1056	-1.20727	0.974113	0.931303	0.921471
3423	Aragominas	TO	Small	459	0.766885	0.718954	0.453159	107	129	251	-1.21274	0.974147	0.931331	0.921503
3424	Tamboril	CE	Medium	1909	0.882661	0.786276	0.559979	224	408	840	-1.21331	0.97422	0.931416	0.921609
3425	Piracema	MG	Small	299	0.916388	0.715719	0	25	85	299	-1.21418	0.974228	0.931434	0.921646
3426	Águas da Prata	SP	Small	426	0.7723	0.680751	0.502347	97	136	212	-1.22019	0.974259	0.931463	0.921673
3427	Mar Vermelho	AL	Small	231	0.770563	0.688312	0.285714	53	72	165	-1.22087	0.974277	0.931478	0.921694
3428	Ouro Branco	MG	Medium	2432	0.915296	0.761102	0.622122	206	581	919	-1.22236	0.974343	0.9316	0.92181
3429	Conceição do Mato Dentro	MG	Small	1316	0.959726	0.803951	0.201368	53	258	1051	-1.22391	0.974361	0.931654	0.921942
3430	Desterro de Entre Rios	MG	Small	354	0.89548	0.759887	0	37	85	354	-1.22529	0.974373	0.931672	0.921987
3431	Jericó	PB	Small	494	0.94332	0.759109	0	28	119	494	-1.22694	0.974382	0.931697	0.922049
3432	Santo Inácio do Piauí	PI	Small	237	0.78481	0.696203	0.253165	51	72	177	-1.22778	0.974398	0.931712	0.922071
3433	Alfredo Wagner	SC	Small	689	0.817126	0.730044	0.484761	126	186	355	-1.23017	0.974439	0.931752	0.922116
3434	Floriano	PI	Medium	3772	0.948568	0.79666	0.602068	194	767	1501	-1.23682	0.974502	0.931913	0.922305
3435	Monte Azul	MG	Small	1091	0.868928	0.730522	0.540788	143	294	501	-1.23793	0.974548	0.931975	0.922369
3436	Antônio João	MS	Small	939	0.833866	0.70394	0.602769	156	278	373	-1.2391	0.974599	0.932033	0.922416
3437	Japonvar	MG	Small	556	0.915468	0.71223	0.266187	47	160	408	-1.24277	0.974614	0.932067	0.922467
3438	Presidente Nereu	SC	Small	137	0.70073	0.59854	0.408759	41	55	81	-1.2469	0.974627	0.932078	0.922477
3439	Parari	PB	Small	117	0.717949	0.675214	0.153846	33	38	99	-1.24742	0.974638	0.932086	0.92249
3440	Governador Edison Lobão	MA	Small	1581	0.906388	0.752688	0.538899	148	391	729	-1.24797	0.974686	0.932169	0.922582
3441	São Francisco	SE	Small	281	0.882562	0.740214	0	33	73	281	-1.2484	0.974696	0.932184	0.922617
3442	Papanduva	SC	Small	1500	0.876667	0.735333	0.61	185	397	585	-1.24946	0.974756	0.932267	0.922691
3443	Lucena	PB	Small	1170	0.88547	0.713675	0.568376	134	335	505	-1.25222	0.9748	0.932338	0.922754
3444	Nova Esperança	PR	Medium	1662	0.894103	0.734657	0.611312	176	441	646	-1.25344	0.974857	0.932431	0.922836
3445	Monsenhor Gil	PI	Small	714	0.869748	0.712885	0.44958	93	205	393	-1.25574	0.974887	0.932474	0.922885
3446	Couto de Magalhães de Minas	MG	Small	285	0.824561	0.729825	0.168421	50	77	237	-1.25742	0.974903	0.93249	0.922915
3447	Jardim de Angicos	RN	Small	198	0.828283	0.70202	0.090909	34	59	180	-1.25802	0.974914	0.932502	0.922938
3448	Varzedo	BA	Small	538	0.797398	0.754647	0.384758	109	132	331	-1.25852	0.974949	0.93253	0.92298
3449	Peixe-Boi	PA	Small	581	0.814114	0.672978	0.555938	108	190	258	-1.2593	0.974984	0.93257	0.923012
3450	Barbosa Ferraz	PR	Small	650	0.726154	0.733846	0.586154	178	173	269	-1.26073	0.975042	0.932606	0.923046
3451	Tapera	RS	Small	617	0.815235	0.740681	0.43436	114	160	349	-1.26079	0.975079	0.93264	0.92309
3452	Rio dos Cedros	SC	Small	741	0.817814	0.705803	0.560054	135	218	326	-1.26927	0.975123	0.932686	0.923131
3453	Bicas	MG	Small	784	0.891582	0.693878	0.480867	85	240	407	-1.27146	0.97515	0.932736	0.923183
3454	Piraquê	TO	Small	208	0.774038	0.682692	0.264423	47	66	153	-1.27152	0.975166	0.93275	0.923202
3455	Garuva	SC	Small	1638	0.863858	0.722222	0.678266	223	455	527	-1.27552	0.975238	0.932846	0.923268
3456	Populina	SP	Small	225	0.804444	0.648889	0.32	44	79	153	-1.27622	0.975252	0.932863	0.923288
3457	Trombas	GO	Small	225	0.715556	0.706667	0.328889	64	66	151	-1.27892	0.975273	0.932876	0.923307
3458	Riacho das Almas	PE	Small	1461	0.84668	0.7577	0.609172	224	354	571	-1.28018	0.975345	0.932951	0.923379
3459	Socorro	SP	Medium	2293	0.89795	0.737462	0.686437	234	602	719	-1.28186	0.975421	0.933078	0.923469
3460	Pedro Teixeira	MG	Small	101	0.851485	0.613861	0	15	39	101	-1.28256	0.975426	0.933086	0.923482
3461	Salto do Lontra	PR	Small	1006	0.795229	0.728628	0.633201	206	273	369	-1.28288	0.975493	0.933143	0.923529
3462	Sumé	PB	Small	1035	0.90628	0.760386	0.395169	97	248	626	-1.28592	0.975524	0.933195	0.923608
3463	Rancharia	SP	Medium	1765	0.942776	0.745609	0.513881	101	449	858	-1.29061	0.975557	0.93329	0.923716
3464	Nioaque	MS	Small	1175	0.873191	0.692766	0.633191	149	361	431	-1.29659	0.975605	0.933366	0.92377
3465	São Joaquim do Monte	PE	Small	1597	0.933626	0.745773	0.506575	106	406	788	-1.29759	0.97564	0.933451	0.923869
3466	Passagem	RN	Small	221	0.891403	0.701357	0	24	66	221	-1.2996	0.975647	0.933465	0.923897
3467	Caiapônia	GO	Small	1116	0.851254	0.706989	0.62724	166	327	416	-1.30007	0.975701	0.933534	0.92395
3468	Nova Prata	RS	Medium	1547	0.907563	0.722689	0.597285	143	429	623	-1.30068	0.975747	0.933624	0.924028
3469	Cristina	MG	Small	565	0.897345	0.764602	0.189381	58	133	458	-1.30226	0.975766	0.933652	0.924086
3470	Minduri	MG	Small	209	0.856459	0.703349	0.057416	30	62	197	-1.3037	0.975776	0.933665	0.924111
3471	Iguatu	PR	Small	140	0.757143	0.6	0.342857	34	56	92	-1.31356	0.975787	0.933677	0.924122
3472	Uruçuí	PI	Small	1871	0.990379	0.807055	0.161411	18	361	1569	-1.3174	0.975793	0.933753	0.92432
3473	Dona Inês	PB	Small	866	0.816397	0.734411	0.557737	159	230	383	-1.31779	0.975844	0.933801	0.924369
3474	Tuneiras do Oeste	PR	Small	568	0.778169	0.742958	0.46831	126	146	302	-1.31899	0.975885	0.933832	0.924407
3475	Delfinópolis	MG	Small	447	0.926175	0.733781	0.10962	33	119	398	-1.31909	0.975896	0.933857	0.924457
3476	Mariana	MG	Medium	4039	0.981431	0.787571	0.543204	75	858	1845	-1.31999	0.97592	0.934037	0.924689
3477	Ritápolis	MG	Small	203	0.886699	0.694581	0	23	62	203	-1.32131	0.975928	0.93405	0.924715
3478	Corumbataí do Sul	PR	Small	174	0.718391	0.632184	0.408046	49	64	103	-1.32244	0.975943	0.934064	0.924728
3479	Malhada dos Bois	SE	Small	322	0.906832	0.720497	0.068323	30	90	300	-1.32368	0.975953	0.934083	0.924766
3480	Ervália	MG	Small	1212	0.887789	0.782178	0.438944	136	264	680	-1.32567	0.975997	0.934138	0.924852
3481	Ponte Alta	SC	Small	363	0.801653	0.707989	0.366391	72	106	230	-1.33007	0.976021	0.93416	0.924881
3482	Coqueiral	MG	Small	531	0.913371	0.753296	0.161959	46	131	445	-1.33178	0.976035	0.934188	0.924937
3483	Santa Inês	PB	Small	281	0.736655	0.647687	0.505338	74	99	139	-1.33299	0.976059	0.934209	0.924954
3484	Desterro	PB	Small	654	0.923547	0.766055	0.180428	50	153	536	-1.33585	0.976076	0.934241	0.925022
3485	Olivedos	PB	Small	265	0.841509	0.701887	0.196226	42	79	213	-1.33932	0.976089	0.934258	0.925049
3486	São Miguel do Araguaia	GO	Small	1346	0.908618	0.763002	0.477712	123	319	703	-1.34197	0.976129	0.934325	0.925137
3487	Cana Verde	MG	Small	299	0.842809	0.705686	0.230769	47	88	230	-1.3441	0.976144	0.934343	0.925166
3488	São João das Duas Pontes	SP	Small	141	0.673759	0.64539	0.375887	46	50	88	-1.34644	0.976159	0.934354	0.925177
3489	Anadia	AL	Small	1352	0.837278	0.741864	0.640533	220	349	486	-1.34879	0.97623	0.934427	0.925239
3490	Diamante D'Oeste	PR	Small	404	0.757426	0.623762	0.626238	98	152	151	-1.34933	0.976262	0.934459	0.925258
3491	Júlio Mesquita	SP	Small	303	0.811881	0.712871	0.277228	57	87	219	-1.35091	0.976281	0.934477	0.925285
3492	Guaranésia	MG	Small	1062	0.983992	0.806026	0	17	206	1062	-1.35367	0.976286	0.934521	0.925419
3493	Itarana	ES	Small	538	0.953532	0.767658	0	25	125	538	-1.36097	0.976294	0.934547	0.925487
3494	Rio Branco do Ivaí	PR	Small	322	0.751553	0.602484	0.608696	80	128	126	-1.36186	0.97632	0.934574	0.925503
3495	Entre-Ijuís	RS	Small	463	0.768898	0.656587	0.596112	107	159	187	-1.36407	0.976355	0.934607	0.925527
3496	Lagoa Seca	PB	Medium	2117	0.911195	0.757204	0.6188	188	514	807	-1.36428	0.976416	0.934715	0.925628
3497	Monsenhor Paulo	MG	Small	553	0.864376	0.676311	0.471971	75	179	292	-1.36533	0.97644	0.934753	0.925665
3498	Floresta do Araguaia	PA	Small	1769	0.915772	0.79706	0.472583	149	359	933	-1.36643	0.976488	0.934828	0.925783
3499	Brazópolis	MG	Small	802	0.941397	0.776808	0.182045	47	179	656	-1.36848	0.976504	0.934866	0.925865
3500	Embaúba	SP	Small	135	0.807407	0.637037	0.17037	26	49	112	-1.36934	0.976512	0.934876	0.92588
3501	Ichu	BA	Small	381	0.87664	0.721785	0.215223	47	106	299	-1.36971	0.976527	0.934899	0.925917
3502	Piracaia	SP	Medium	1677	0.915325	0.756708	0.548599	142	408	757	-1.37474	0.976573	0.934985	0.926013
3503	Funilândia	MG	Small	313	0.821086	0.71885	0.261981	56	88	231	-1.37558	0.976591	0.935003	0.926042
3504	Sete Barras	SP	Small	1087	0.859246	0.74609	0.543698	153	276	496	-1.37577	0.976641	0.935061	0.926104
3505	Candiba	BA	Small	824	0.904126	0.760922	0.336165	79	197	547	-1.37673	0.976667	0.935102	0.926173
3506	São Bento Abade	MG	Small	425	0.891765	0.738824	0.178824	46	111	349	-1.37948	0.976681	0.935126	0.926217
3507	Mallet	PR	Small	885	0.897175	0.734463	0.438418	91	235	497	-1.37957	0.976711	0.935175	0.92628
3508	São Pedro do Turvo	SP	Small	545	0.814679	0.680734	0.53945	101	174	251	-1.37959	0.976744	0.935212	0.926312
3509	Laranjal	MG	Small	325	0.790769	0.741538	0.273846	68	84	236	-1.3852	0.976766	0.93523	0.926341
3510	Curral de Cima	PB	Small	443	0.841986	0.733634	0.31377	70	118	304	-1.38565	0.976788	0.935254	0.92638
3511	Divinolândia de Minas	MG	Small	539	0.857143	0.706865	0.415584	77	158	315	-1.38645	0.976813	0.935288	0.926419
3512	Novo Oriente	CE	Medium	1915	0.931593	0.776501	0.512794	131	428	933	-1.38932	0.976856	0.935378	0.926537
3513	Piedade dos Gerais	MG	Small	275	0.912727	0.72	0	24	77	275	-1.38941	0.976863	0.935394	0.926572
3514	Campo Mourão	PR	Medium	5999	0.971329	0.774462	0.720453	172	1353	1677	-1.39193	0.976919	0.935678	0.926783
3515	Ouro Verde	SP	Small	598	0.88796	0.727425	0.346154	67	163	391	-1.40013	0.976941	0.935713	0.926833
3516	Água Branca	PB	Small	804	0.878109	0.720149	0.478856	98	225	419	-1.40035	0.976973	0.93576	0.926885
3517	Oscar Bressane	SP	Small	139	0.76259	0.66187	0.208633	33	47	110	-1.40332	0.976983	0.93577	0.926899
3518	Igaci	AL	Medium	1893	0.864765	0.754358	0.673006	256	465	619	-1.40356	0.977066	0.935868	0.926977
3519	Tombos	MG	Small	447	0.861298	0.742729	0.259508	62	115	331	-1.40392	0.977086	0.935892	0.927019
3520	Bom Jardim de Minas	MG	Small	334	0.92515	0.736527	0	25	88	334	-1.40435	0.977094	0.93591	0.927061
3521	Lagoa	PB	Small	281	0.822064	0.701068	0.270463	50	84	205	-1.40674	0.977111	0.935928	0.927087
3522	Santa Vitória	MG	Small	1171	0.95047	0.760888	0.343296	58	280	769	-1.40917	0.977129	0.935987	0.927184
3523	Tarabai	SP	Small	543	0.841621	0.688766	0.486188	86	169	279	-1.4102	0.977157	0.936022	0.927219
3524	Aratuípe	BA	Small	631	0.896989	0.754358	0.280507	65	155	454	-1.41338	0.977178	0.936055	0.927276
3525	São José do Calçado	ES	Small	654	0.966361	0.779817	0	22	144	654	-1.41383	0.977186	0.936085	0.927359
3526	Gália	SP	Small	364	0.870879	0.68956	0.299451	47	113	255	-1.41714	0.977201	0.936109	0.927391
3527	Anapu	PA	Medium	2953	0.951236	0.782933	0.581443	144	641	1236	-1.41871	0.977247	0.936244	0.927547
3528	Ijaci	MG	Small	407	0.867322	0.670762	0.388206	54	134	249	-1.42104	0.977265	0.936272	0.927578
3529	Vargem	SP	Small	687	0.870451	0.767103	0.336245	89	160	456	-1.42377	0.977294	0.936306	0.927636
3530	Cássia	MG	Small	1036	0.930502	0.758687	0.36583	72	250	657	-1.42522	0.977317	0.936358	0.927719
3531	Monte Azul Paulista	SP	Small	1046	0.878585	0.744742	0.510516	127	267	512	-1.42843	0.977358	0.936414	0.927783
3532	Tacaimbó	PE	Small	948	0.848101	0.699367	0.619198	144	285	361	-1.4312	0.977405	0.936474	0.927829
3533	Jundiá	AL	Small	319	0.84326	0.783699	0.053292	50	69	302	-1.43793	0.977421	0.936489	0.927867
3534	Belo Jardim	PE	Medium	5483	0.965347	0.807405	0.661134	190	1056	1858	-1.43865	0.977483	0.936711	0.928101
3535	Campo Alegre do Fidalgo	PI	Small	412	0.832524	0.740291	0.298544	69	107	289	-1.44042	0.977505	0.936733	0.928137
3536	Bastos	SP	Small	1325	0.947925	0.776604	0.36	69	296	848	-1.4438	0.977527	0.936796	0.928244
3537	Moita Bonita	SE	Small	729	0.888889	0.731139	0.410151	81	196	430	-1.44555	0.977554	0.936837	0.928298
3538	São Luís do Paraitinga	SP	Small	590	0.884746	0.730508	0.350847	68	159	383	-1.45841	0.977576	0.93687	0.928347
3539	Fernandes Pinheiro	PR	Small	434	0.806452	0.686636	0.483871	84	136	224	-1.46082	0.977603	0.936899	0.928375
3540	Veredinha	MG	Small	366	0.814208	0.674863	0.442623	68	119	204	-1.46114	0.977625	0.936924	0.928401
3541	Aratuba	CE	Small	937	0.83778	0.732124	0.574173	152	251	399	-1.46179	0.977674	0.936977	0.928451
3542	Marcolândia	PI	Small	773	0.915912	0.786546	0.231565	65	165	594	-1.46508	0.977695	0.937011	0.928526
3543	Limoeiro do Norte	CE	Medium	3733	0.941602	0.765336	0.703724	218	876	1106	-1.46957	0.977766	0.937196	0.928665
3544	Angical	BA	Small	958	0.856994	0.746347	0.524008	137	243	456	-1.47389	0.97781	0.937247	0.928723
3545	São Miguel do Passa Quatro	GO	Small	288	0.760417	0.65625	0.486111	69	99	148	-1.47465	0.977832	0.937268	0.928742
3546	Rio Tinto	PB	Small	1737	0.920553	0.742084	0.591825	138	448	709	-1.47615	0.977877	0.937362	0.928831
3547	Inhaúma	MG	Small	360	0.869444	0.747222	0.161111	47	91	302	-1.47682	0.977892	0.937381	0.928869
3548	Nazarezinho	PB	Small	504	0.843254	0.759921	0.30754	79	121	349	-1.47918	0.977918	0.937406	0.928913
3549	Quixabá	PB	Small	162	0.722222	0.660494	0.345679	45	55	106	-1.48225	0.977933	0.937418	0.928926
3550	Santana da Vargem	MG	Small	433	0.893764	0.748268	0.17552	46	109	357	-1.48356	0.977947	0.937441	0.928971
3551	Formiga	MG	Medium	3265	0.954671	0.786217	0.603369	148	698	1295	-1.49079	0.977995	0.937588	0.929135
3552	Jaciara	MT	Medium	2079	0.96152	0.781145	0.462241	80	455	1118	-1.49272	0.978021	0.937683	0.929276
3553	Iepê	SP	Small	520	0.859615	0.732692	0.357692	73	139	334	-1.49336	0.978045	0.937713	0.929318
3554	Vila Nova do Piauí	PI	Small	164	0.871951	0.689024	0	21	51	164	-1.49897	0.978052	0.937723	0.929338
3555	Cachoeirinha	PE	Small	1443	0.877339	0.769231	0.566182	177	333	626	-1.50343	0.978109	0.937793	0.929417
3556	São José da Barra	MG	Small	465	0.931183	0.782796	0	32	101	465	-1.50473	0.97812	0.937815	0.929476
3557	São Brás do Suaçuí	MG	Small	209	0.799043	0.684211	0.263158	42	66	154	-1.50902	0.978133	0.937828	0.929495
3558	Brejo Alegre	SP	Small	174	0.83908	0.655172	0.189655	28	60	141	-1.5098	0.978142	0.937841	0.929513
3559	Major Isidoro	AL	Small	1508	0.921751	0.744032	0.551061	118	386	677	-1.51461	0.97818	0.937922	0.929599
3560	Novo Oriente de Minas	MG	Small	764	0.874346	0.735602	0.454188	96	202	417	-1.515	0.978212	0.937965	0.929651
3561	Rolândia	PR	Medium	4394	0.926946	0.787437	0.735548	321	934	1162	-1.51711	0.978316	0.938161	0.929798
3562	Amparo	PB	Small	198	0.752525	0.656566	0.383838	49	68	122	-1.51908	0.978331	0.938175	0.929813
3563	Hidrolândia	GO	Small	1682	0.912604	0.77824	0.530321	147	373	790	-1.52182	0.978379	0.938254	0.929913
3564	Santa Rita do Trivelato	MT	Small	338	0.733728	0.713018	0.464497	90	97	181	-1.52412	0.978408	0.938274	0.929935
3565	Rio das Antas	SC	Small	443	0.76298	0.670429	0.589165	105	146	182	-1.5254	0.978442	0.938305	0.929958
3566	Corupá	SC	Small	1140	0.851754	0.697368	0.677193	169	345	368	-1.52682	0.978497	0.938377	0.930005
3567	Duartina	SP	Small	672	0.918155	0.733631	0.325893	55	179	453	-1.5273	0.978515	0.938415	0.930062
3568	Chiador	MG	Small	173	0.728324	0.722543	0.219653	47	48	135	-1.52803	0.97853	0.938425	0.930079
3569	Pequi	MG	Small	274	0.912409	0.729927	0	24	74	274	-1.52918	0.978538	0.938441	0.930113
3570	Ribamar Fiquene	MA	Small	677	0.914328	0.751846	0.292467	58	168	479	-1.52926	0.978557	0.938476	0.930174
3571	Reserva do Cabaçal	MT	Small	230	0.730435	0.652174	0.473913	62	80	121	-1.53036	0.978577	0.938493	0.930189
3572	Barra do Chapéu	SP	Small	497	0.875252	0.730382	0.323944	62	134	336	-1.53417	0.978597	0.938521	0.930231
3573	Boa Esperança	MG	Medium	2457	0.982906	0.785511	0.420024	42	527	1425	-1.53811	0.97861	0.938632	0.930411
3574	Jati	CE	Small	527	0.827324	0.711575	0.472486	91	152	278	-1.53815	0.97864	0.938664	0.930446
3575	Dueré	TO	Small	349	0.819484	0.719198	0.332378	63	98	233	-1.53882	0.97866	0.938685	0.930476
3576	Santa Fé	PR	Small	714	0.789916	0.661064	0.697479	150	242	216	-1.53895	0.978709	0.938735	0.930503
3577	Iracema	CE	Small	942	0.849257	0.70913	0.613588	142	274	364	-1.54543	0.978755	0.938793	0.930549
3578	Heliodora	MG	Small	408	0.870098	0.705882	0.32598	53	120	275	-1.54687	0.978772	0.938818	0.930583
3579	Ibiracatu	MG	Small	408	0.860294	0.737745	0.267157	57	107	299	-1.54699	0.97879	0.938841	0.930621
3580	Conquista D'Oeste	MT	Small	354	0.822034	0.69774	0.384181	63	107	218	-1.54894	0.978811	0.938863	0.930649
3581	Sítio Novo	MA	Small	1541	0.89098	0.730045	0.644387	168	416	548	-1.55485	0.978865	0.938951	0.930718
3582	Atibaia	SP	Large	9031	0.974421	0.806777	0.766803	231	1745	2106	-1.56443	0.97894	0.939318	0.930983
3583	Serra Preta	BA	Small	931	0.832438	0.815252	0.409237	156	172	550	-1.56887	0.978991	0.939354	0.931053
3584	Vale Verde	RS	Small	207	0.743961	0.710145	0.299517	53	60	145	-1.56987	0.979008	0.939367	0.931071
3585	Lagamar	MG	Small	372	0.91129	0.725806	0.150538	33	102	316	-1.57051	0.979019	0.939388	0.931111
3586	Tabaí	RS	Small	355	0.825352	0.704225	0.369014	62	105	224	-1.57354	0.979039	0.93941	0.931139
3587	Turiúba	SP	Small	104	0.740385	0.644231	0.211538	27	37	82	-1.57414	0.979047	0.939418	0.931149
3588	São Vicente Ferrer	PE	Small	1394	0.936155	0.749641	0.492826	89	349	707	-1.57491	0.979076	0.939491	0.931238
3589	Graça Aranha	MA	Small	464	0.883621	0.704741	0.351293	54	137	301	-1.57698	0.979094	0.93952	0.931276
3590	Ibertioga	MG	Small	309	0.81877	0.695793	0.352751	56	94	200	-1.57725	0.979112	0.93954	0.931302
3591	Nova Castilho	SP	Small	90	0.711111	0.655556	0.177778	26	31	74	-1.57823	0.97912	0.939546	0.931311
3592	Uruburetama	CE	Small	1821	0.918726	0.768808	0.570017	148	421	783	-1.58343	0.979168	0.939635	0.93141
3593	Aroeiras	PB	Small	1481	0.886563	0.739365	0.627954	168	386	551	-1.58475	0.979223	0.939716	0.931479
3594	Capim Branco	MG	Small	590	0.920339	0.769492	0.188136	47	136	479	-1.58648	0.979238	0.939745	0.931539
3595	Juquiá	SP	Small	1380	0.9	0.749275	0.567391	138	346	597	-1.58921	0.979283	0.939817	0.931615
3596	Minaçu	GO	Medium	1738	0.895282	0.779632	0.578826	182	383	732	-1.59068	0.979342	0.939898	0.931707
3597	Ipuiúna	MG	Small	551	0.829401	0.702359	0.509982	94	164	270	-1.59188	0.979372	0.939932	0.931741
3598	Ribeirópolis	SE	Small	1200	0.816667	0.6775	0.768333	220	387	278	-1.5968	0.979443	0.940014	0.931776
3599	Sítio do Mato	BA	Small	1231	0.835093	0.749797	0.636881	203	308	447	-1.59939	0.979509	0.940079	0.931832
3600	Ibicuitinga	CE	Small	914	0.847921	0.680525	0.664114	139	292	307	-1.60245	0.979554	0.94014	0.931871
3601	Santana do Manhuaçu	MG	Small	650	0.956923	0.804615	0	28	127	650	-1.60774	0.979563	0.940167	0.931953
3602	Tijucas do Sul	PR	Small	1394	0.865854	0.728121	0.667145	187	379	464	-1.61433	0.979624	0.940246	0.932012
3603	Atilio Vivacqua	ES	Small	843	0.876631	0.730724	0.506524	104	227	416	-1.61584	0.979657	0.940294	0.932064
3604	Meruoca	CE	Small	1189	0.874685	0.736754	0.597982	149	313	478	-1.62515	0.979706	0.94036	0.932124
3605	Santana do Garambéu	MG	Small	131	0.854962	0.679389	0	19	42	131	-1.62906	0.979712	0.940369	0.932141
3606	Regeneração	PI	Small	1397	0.904796	0.795991	0.465283	133	285	747	-1.63083	0.979755	0.940429	0.932235
3607	Presidente Juscelino	MG	Small	219	0.844749	0.69863	0.182648	34	66	179	-1.63985	0.979766	0.940443	0.932258
3608	Pau dos Ferros	RN	Medium	1765	0.953541	0.771105	0.482153	82	404	914	-1.64165	0.979792	0.940528	0.932373
3609	Alegrete do Piauí	PI	Small	350	0.845714	0.711429	0.322857	54	101	237	-1.64305	0.97981	0.940549	0.932403
3610	Porteirinha	MG	Medium	2331	0.947233	0.785071	0.551695	123	501	1045	-1.64424	0.97985	0.940654	0.932535
3611	Timbé do Sul	SC	Small	316	0.81962	0.626582	0.512658	57	118	154	-1.65371	0.979868	0.940679	0.932554
3612	Rio Pomba	MG	Small	942	0.914013	0.73673	0.461783	81	248	507	-1.65426	0.979895	0.940731	0.932618
3613	Peabiru	PR	Small	867	0.863899	0.717416	0.568627	118	245	374	-1.65768	0.979933	0.940783	0.932665
3614	Alcântaras	CE	Small	841	0.8478	0.741974	0.536266	128	217	390	-1.65782	0.979974	0.940828	0.932714
3615	Gramado	RS	Medium	2231	0.982519	0.788884	0.402062	39	471	1334	-1.65887	0.979987	0.940927	0.932882
3616	Água Branca	PI	Small	1370	0.960584	0.786131	0.343066	54	293	900	-1.66306	0.980004	0.940989	0.932996
3617	Goianinha	RN	Medium	2228	0.920557	0.792639	0.584381	177	462	926	-1.66387	0.980062	0.941086	0.933113
3618	Alto Caparaó	MG	Small	418	0.933014	0.777512	0	28	93	418	-1.66598	0.980071	0.941106	0.933165
3619	Senador Pompeu	CE	Medium	1666	0.959184	0.760504	0.47539	68	399	874	-1.66918	0.980093	0.94119	0.933276
3620	Dois Irmãos	RS	Medium	1852	0.885529	0.728942	0.713823	212	502	530	-1.67065	0.980161	0.941295	0.933342
3621	Nuporanga	SP	Small	455	0.837363	0.773626	0.281319	74	103	327	-1.67739	0.980185	0.941317	0.933384
3622	Redenção da Serra	SP	Small	278	0.827338	0.701439	0.305755	48	83	193	-1.68166	0.980201	0.941334	0.933408
3623	Adelândia	GO	Small	149	0.724832	0.57047	0.52349	41	64	71	-1.68615	0.980214	0.941348	0.933417
3624	Joca Claudino	PB	Small	171	0.719298	0.625731	0.473684	48	64	90	-1.69606	0.98023	0.941361	0.933428
3625	Ipameri	GO	Medium	1661	0.882601	0.754365	0.650813	195	408	580	-1.69657	0.980293	0.941447	0.933501
3626	Vereda	BA	Small	391	0.782609	0.726343	0.439898	85	107	219	-1.69698	0.980321	0.94147	0.933529
3627	Regente Feijó	SP	Small	1235	0.909312	0.750607	0.531174	112	308	579	-1.70104	0.980357	0.941534	0.933602
3628	Nazaré Paulista	SP	Small	1146	0.955497	0.76178	0.368237	51	273	724	-1.70501	0.980373	0.941592	0.933693
3629	Várzea Branca	PI	Small	393	0.847328	0.814249	0.089059	60	73	358	-1.70751	0.980393	0.941607	0.933738
3630	Camutanga	PE	Small	606	0.89604	0.750825	0.330033	63	151	406	-1.7096	0.980413	0.941639	0.93379
3631	Tamboril do Piauí	PI	Small	222	0.869369	0.707207	0.126126	29	65	194	-1.71134	0.980423	0.941652	0.933814
3632	Bodoquena	MS	Small	649	0.892142	0.790447	0.25886	70	136	481	-1.7124	0.980445	0.941681	0.933875
3633	Vale do Paraíso	RO	Small	456	0.850877	0.734649	0.361842	68	121	291	-1.71295	0.980467	0.941707	0.933911
3634	Juripiranga	PB	Small	886	0.863431	0.77991	0.451467	121	195	486	-1.71706	0.980507	0.941748	0.933973
3635	Moreira Sales	PR	Small	700	0.794286	0.712857	0.624286	144	201	263	-1.71884	0.980553	0.94179	0.934006
3636	São João da Ponte	MG	Medium	1813	0.907887	0.756757	0.63155	167	441	668	-1.72271	0.980607	0.941883	0.93409
3637	Salinópolis	PA	Medium	3151	0.957791	0.810854	0.564583	133	596	1372	-1.72456	0.98065	0.942008	0.934263
3638	Astorga	PR	Medium	1553	0.871217	0.729556	0.69736	200	420	470	-1.72568	0.980715	0.942096	0.934322
3639	São José do Brejo do Cruz	PB	Small	138	0.84058	0.688406	0.050725	22	43	131	-1.72769	0.980722	0.942105	0.934339
3640	Tapauá	AM	Small	1854	0.946063	0.809601	0.440669	100	353	1037	-1.7301	0.980755	0.942179	0.93447
3641	Ingaí	MG	Small	160	0.81875	0.74375	0	29	41	160	-1.73032	0.980764	0.942188	0.93449
3642	Rio Novo	MG	Small	457	0.960613	0.761488	0	18	109	457	-1.73313	0.98077	0.942211	0.934547
3643	Penaforte	CE	Small	768	0.894531	0.723958	0.477865	81	212	401	-1.7366	0.980796	0.942256	0.934598
3644	Caiana	MG	Small	400	0.8125	0.67	0.525	75	132	190	-1.74052	0.98082	0.942283	0.934622
3645	São José da Lagoa Tapada	PB	Small	546	0.857143	0.736264	0.412088	78	144	321	-1.74308	0.980846	0.942314	0.934662
3646	Tabuleiro do Norte	CE	Medium	1917	0.909233	0.749609	0.660929	174	480	650	-1.75492	0.980902	0.942415	0.934744
3647	Santa Rosa de Lima	SE	Small	321	0.878505	0.716511	0.233645	39	91	246	-1.75904	0.980915	0.942434	0.934775
3648	Francinópolis	PI	Small	349	0.876791	0.716332	0.269341	43	99	255	-1.76196	0.980929	0.942455	0.934807
3649	Itapirapuã Paulista	SP	Small	396	0.787879	0.709596	0.482323	84	115	205	-1.76268	0.980956	0.942479	0.934833
3650	Pindorama do Tocantins	TO	Small	370	0.808108	0.648649	0.551351	71	130	166	-1.76294	0.980979	0.942506	0.934854
3651	Cristais	MG	Small	886	0.871332	0.700903	0.608352	114	265	347	-1.76383	0.981016	0.942562	0.934898
3652	Gaspar	SC	Medium	4756	0.966358	0.774601	0.723297	160	1072	1316	-1.76554	0.981068	0.942787	0.935064
3653	Canitar	SP	Small	481	0.839917	0.760915	0.345114	77	115	315	-1.76623	0.981093	0.942811	0.935104
3654	Passos Maia	SC	Small	333	0.762763	0.630631	0.612613	79	123	129	-1.76628	0.981118	0.942837	0.93512
3655	Ponte Serrada	SC	Small	940	0.817021	0.684043	0.723404	172	297	260	-1.76813	0.981174	0.9429	0.935153
3656	Cumbe	SE	Small	258	0.922481	0.728682	0	20	70	258	-1.76982	0.98118	0.942914	0.935185
3657	Silveira Martins	RS	Small	114	0.640351	0.535088	0.614035	41	53	44	-1.77422	0.981194	0.942926	0.935191
3658	Bady Bassitt	SP	Small	1095	0.96895	0.80274	0.200913	34	216	875	-1.77536	0.981205	0.942971	0.935301
3659	Cruzeiro do Sul	RS	Small	617	0.875203	0.73906	0.418152	77	161	359	-1.77771	0.98123	0.943005	0.935346
3660	Conceição da Barra de Minas	MG	Small	201	0.875622	0.736318	0	25	53	201	-1.77888	0.981238	0.943016	0.935372
3661	Meleiro	SC	Small	407	0.786241	0.638821	0.626536	87	147	152	-1.78653	0.981266	0.943047	0.935391
3662	Descoberto	MG	Small	293	0.931741	0.737201	0.003413	20	77	292	-1.78677	0.981272	0.943063	0.935428
3663	Davinópolis	GO	Small	133	0.684211	0.646617	0.413534	42	47	78	-1.78768	0.981286	0.943073	0.935437
3664	Engenheiro Paulo de Frontin	RJ	Small	766	0.908616	0.719321	0.467363	70	215	408	-1.79137	0.981309	0.943118	0.935489
3665	Heliópolis	BA	Small	810	0.849383	0.751852	0.522222	122	201	387	-1.79516	0.981348	0.943161	0.935538
3666	Picuí	PB	Small	1323	0.915344	0.765684	0.522298	112	310	632	-1.80229	0.981384	0.943226	0.935617
3667	São José do Cerrito	SC	Small	512	0.851563	0.708984	0.470703	76	149	271	-1.80353	0.981409	0.943257	0.935652
3668	Rafael Fernandes	RN	Small	336	0.904762	0.717262	0.196429	32	95	270	-1.80472	0.981419	0.943277	0.935686
3669	Palma	MG	Small	328	0.826219	0.719512	0.344512	57	92	215	-1.80484	0.981438	0.943296	0.935713
3670	Pacatuba	SE	Small	1323	0.919123	0.747543	0.553288	107	334	591	-1.80614	0.981473	0.943367	0.935787
3671	Sítio Novo	RN	Small	407	0.80344	0.702703	0.488943	80	121	208	-1.80667	0.981499	0.943392	0.935813
3672	Limoeiro de Anadia	AL	Medium	2039	0.938695	0.773909	0.580677	125	461	855	-1.80804	0.981539	0.943489	0.935921
3673	Honório Serpa	PR	Small	400	0.775	0.68	0.5675	90	128	173	-1.80816	0.981568	0.943516	0.935943
3674	São Joaquim	SC	Medium	1984	0.901714	0.733871	0.714718	195	528	566	-1.80993	0.981631	0.943627	0.936014
3675	Colorado	PR	Small	1238	0.907108	0.739095	0.575121	115	323	526	-1.81081	0.981669	0.943695	0.936081
3676	Nova Alvorada	RS	Small	202	0.80198	0.633663	0.410891	40	74	119	-1.81144	0.981682	0.94371	0.936096
3677	São Tomás de Aquino	MG	Small	483	0.931677	0.741201	0.202899	33	125	385	-1.82144	0.981692	0.943737	0.936144
3678	Rio Negro	MS	Small	305	0.868852	0.678689	0.337705	40	98	202	-1.82172	0.981705	0.943757	0.93617
3679	Major Vieira	SC	Small	642	0.845794	0.719626	0.529595	99	180	302	-1.82239	0.981737	0.943795	0.936208
3680	Cascavel	PR	Large	22703	1	0.810245	0.60296	0	4308	9014	-1.82307	0.981737	0.944701	0.937344
3681	Governador Luiz Rocha	MA	Small	647	0.8949	0.766615	0.335394	68	151	430	-1.82339	0.981759	0.944733	0.937399
3682	Bento de Abreu	SP	Small	207	0.743961	0.647343	0.478261	53	73	108	-1.82499	0.981776	0.944748	0.937412
3683	Conselheiro Lafaiete	MG	Large	7514	0.992148	0.797445	0.68725	59	1522	2350	-1.82599	0.981796	0.945068	0.937708
3684	Eldorado	MS	Small	981	0.930683	0.776758	0.370031	68	219	618	-1.82774	0.981818	0.945114	0.937786
3685	Abreulândia	TO	Small	243	0.786008	0.687243	0.386831	52	76	149	-1.82895	0.981834	0.94513	0.937805
3686	Heitoraí	GO	Small	213	0.798122	0.638498	0.42723	43	77	122	-1.82908	0.981848	0.945147	0.937821
3687	Catuti	MG	Small	321	0.912773	0.772586	0	28	73	321	-1.82948	0.981857	0.945162	0.937861
3688	Santa Luzia	PB	Small	991	0.932392	0.773966	0.376387	67	224	618	-1.82953	0.981879	0.945209	0.937939
3689	Montanha	ES	Small	1322	0.983359	0.806354	0.191377	22	256	1069	-1.82963	0.981886	0.945263	0.938074
3690	Laranja da Terra	ES	Small	552	0.969203	0.780797	0	17	121	552	-1.8315	0.981892	0.945288	0.938143
3691	Jundiá	RN	Small	291	0.848797	0.731959	0.233677	44	78	223	-1.8365	0.981906	0.945305	0.938171
3692	Buriti do Tocantins	TO	Small	945	0.848677	0.731217	0.613757	143	254	365	-1.83709	0.981952	0.945358	0.938217
3693	Jacobina do Piauí	PI	Small	366	0.836066	0.713115	0.385246	60	105	225	-1.83852	0.981972	0.94538	0.938246
3694	Laranjeiras do Sul	PR	Medium	2301	0.90917	0.756193	0.704476	209	561	680	-1.83855	0.98204	0.945498	0.938332
3695	Central de Minas	MG	Small	412	0.851942	0.679612	0.468447	61	132	219	-1.83894	0.982059	0.945526	0.938359
3696	Itambaracá	PR	Small	412	0.771845	0.660194	0.618932	94	140	157	-1.84041	0.98209	0.945555	0.938379
3697	Cacimbinhas	AL	Small	870	0.874713	0.777012	0.451724	109	194	477	-1.84043	0.982125	0.945596	0.938439
3698	Custódia	PE	Medium	2711	0.946883	0.793065	0.605681	144	561	1069	-1.84405	0.982172	0.945714	0.938574
3699	Lima Campos	MA	Small	871	0.956372	0.76349	0.289323	38	206	619	-1.8461	0.982184	0.945758	0.938652
3700	Candeias	MG	Small	699	0.918455	0.732475	0.39628	57	187	422	-1.84876	0.982202	0.945797	0.938705
3701	Arandu	SP	Small	412	0.825243	0.730583	0.40534	72	111	245	-1.85147	0.982226	0.94582	0.938736
3702	Teodoro Sampaio	SP	Small	1733	0.911714	0.724178	0.687825	153	478	541	-1.85267	0.982275	0.945921	0.938804
3703	Terezinha	PE	Small	592	0.89527	0.751689	0.346284	62	147	387	-1.85268	0.982295	0.945952	0.938853
3704	Dom Aquino	MT	Small	573	0.848168	0.69459	0.546248	87	175	260	-1.85294	0.982324	0.945988	0.938886
3705	Poranga	CE	Small	970	0.834021	0.717526	0.66701	161	274	323	-1.8538	0.982376	0.946046	0.938927
3706	Monte Belo	MG	Small	681	0.976505	0.797357	0	16	138	681	-1.85603	0.982381	0.946075	0.939012
3707	Itaara	RS	Small	367	0.844687	0.719346	0.359673	57	103	235	-1.85726	0.982399	0.946097	0.939042
3708	Coaraci	BA	Small	1005	0.907463	0.754229	0.488557	93	247	514	-1.85787	0.98243	0.946149	0.939107
3709	Varjão de Minas	MG	Small	568	0.943662	0.765845	0.167254	32	133	473	-1.85904	0.98244	0.946177	0.939166
3710	Jequeri	MG	Small	723	0.881051	0.706777	0.538036	86	212	334	-1.86176	0.982468	0.946221	0.939209
3711	Santa Fé de Goiás	GO	Small	415	0.814458	0.677108	0.537349	77	134	192	-1.86238	0.982493	0.946249	0.939233
3712	Lajeado Novo	MA	Small	624	0.863782	0.75	0.432692	85	156	354	-1.87005	0.98252	0.946282	0.939277
3713	Caçu	GO	Small	947	0.852165	0.728617	0.618796	140	257	361	-1.87218	0.982566	0.946336	0.939323
3714	Campos Novos Paulista	SP	Small	369	0.831978	0.731707	0.357724	62	99	237	-1.87302	0.982586	0.946357	0.939353
3715	Ribeira	SP	Small	256	0.742188	0.703125	0.441406	66	76	143	-1.87375	0.982607	0.946373	0.939371
3716	Paraíso do Tocantins	TO	Medium	3557	0.982007	0.795895	0.564802	64	726	1548	-1.87464	0.982628	0.946526	0.939566
3717	Cambuí	MG	Medium	1596	0.922306	0.77193	0.56015	124	364	702	-1.87605	0.982668	0.946602	0.939655
3718	Goiandira	GO	Small	319	0.768025	0.655172	0.567398	74	110	138	-1.87777	0.982692	0.946625	0.939672
3719	Araranguá	SC	Medium	4844	0.966144	0.798101	0.700041	164	978	1453	-1.88017	0.982745	0.946831	0.939855
3720	Aporé	GO	Small	348	0.784483	0.678161	0.528736	75	112	164	-1.88175	0.982769	0.946855	0.939876
3721	Imbuia	SC	Small	508	0.812992	0.683071	0.588583	95	161	209	-1.88202	0.9828	0.946888	0.939902
3722	Jequiá da Praia	AL	Small	949	0.847208	0.742887	0.601686	145	244	378	-1.88691	0.982847	0.94694	0.93995
3723	Goianorte	TO	Small	379	0.802111	0.659631	0.564644	75	129	165	-1.8889	0.982871	0.946967	0.939971
3724	Paraibuna	SP	Small	1214	0.894563	0.721582	0.635091	128	338	443	-1.89044	0.982913	0.947038	0.940027
3725	Areia	PB	Small	1733	0.933641	0.748413	0.609348	115	436	677	-1.8943	0.98295	0.94713	0.940112
3726	Carnaúba dos Dantas	RN	Small	573	0.823735	0.710297	0.558464	101	166	253	-1.89479	0.982983	0.947165	0.940144
3727	Cocalzinho de Goiás	GO	Small	1687	0.930053	0.740368	0.624778	118	438	633	-1.89532	0.983021	0.947257	0.940224
3728	Vargem Bonita	MG	Small	131	0.832061	0.717557	0	22	37	131	-1.89661	0.983028	0.947265	0.94024
3729	Divisa Nova	MG	Small	443	0.923251	0.747178	0.191874	34	112	358	-1.89742	0.983039	0.947288	0.940285
3730	Guadalupe	PI	Small	760	0.913158	0.790789	0.3	66	159	532	-1.89869	0.983061	0.947322	0.940352
3731	São Domingos	SC	Small	612	0.767974	0.683007	0.694444	142	194	187	-1.90346	0.983107	0.947362	0.940376
3732	David Canabarro	RS	Small	231	0.779221	0.666667	0.437229	51	77	130	-1.90748	0.983123	0.947378	0.940392
3733	Jesúpolis	GO	Small	174	0.706897	0.649425	0.482759	51	61	90	-1.91059	0.98314	0.947391	0.940404
3734	Brusque	SC	Large	8929	0.986561	0.810393	0.750028	120	1693	2232	-1.91225	0.983179	0.947747	0.940685
3735	Silvanópolis	TO	Small	446	0.858744	0.746637	0.345291	63	113	292	-1.91567	0.983199	0.947771	0.940722
3736	Palmeira	SC	Small	205	0.785366	0.697561	0.321951	44	62	139	-1.92062	0.983213	0.947784	0.940739
3737	Balneário Arroio do Silva	SC	Small	903	0.906977	0.743079	0.490587	84	232	460	-1.92071	0.98324	0.947833	0.940797
3738	Palmeiras	BA	Small	736	0.851902	0.740489	0.532609	109	191	344	-1.92402	0.983276	0.947873	0.940841
3739	Perdões	MG	Small	1204	0.899502	0.736711	0.601329	121	317	480	-1.92516	0.983315	0.94794	0.940901
3740	São Francisco do Pará	PA	Small	1138	0.908612	0.740773	0.561511	104	295	499	-1.92708	0.983349	0.948002	0.940964
3741	Tanhaçu	BA	Small	1204	0.920266	0.753322	0.52907	96	297	567	-1.92736	0.98338	0.948064	0.941036
3742	Piaçabuçu	AL	Small	1413	0.924982	0.746638	0.579618	106	358	594	-1.93167	0.983414	0.94814	0.941111
3743	Nordestina	BA	Small	963	0.883697	0.735202	0.570093	112	255	414	-1.9319	0.98345	0.948193	0.941163
3744	Ramilândia	PR	Small	350	0.714286	0.614286	0.722857	100	135	97	-1.93203	0.983483	0.948222	0.941175
3745	São Gonçalo do Pará	MG	Small	789	0.870722	0.727503	0.550063	102	215	355	-1.93256	0.983516	0.948267	0.94122
3746	Rio da Conceição	TO	Small	199	0.768844	0.703518	0.326633	46	59	134	-1.93374	0.983531	0.948279	0.941237
3747	Macaubal	SP	Small	438	0.833333	0.680365	0.52968	73	140	206	-1.93485	0.983554	0.948309	0.941263
3748	Rolim de Moura	RO	Medium	3906	0.949821	0.793395	0.703021	196	807	1160	-1.93545	0.983618	0.948478	0.941409
3749	Esperantinópolis	MA	Small	1354	0.985229	0.801329	0.222304	20	269	1053	-1.93813	0.983624	0.948535	0.941542
3750	Campinaçu	GO	Small	249	0.807229	0.682731	0.389558	48	79	152	-1.93992	0.98364	0.948552	0.941561
3751	Caturaí	GO	Small	369	0.888889	0.693767	0.349593	41	113	240	-1.94232	0.983653	0.948575	0.941591
3752	Alto Jequitibá	MG	Small	497	0.943662	0.720322	0.255533	28	139	370	-1.94394	0.983662	0.948605	0.941638
3753	Ametista do Sul	RS	Small	533	0.868668	0.729831	0.43152	70	144	303	-1.94993	0.983685	0.948635	0.941676
3754	Ninheira	MG	Small	676	0.800296	0.692308	0.673077	135	208	221	-1.95301	0.983729	0.948679	0.941704
3755	São Lourenço do Piauí	PI	Small	255	0.858824	0.709804	0.243137	36	74	193	-1.95522	0.98374	0.948694	0.941728
3756	Martinho Campos	MG	Small	791	0.959545	0.769912	0.245259	32	182	597	-1.95579	0.983751	0.948732	0.941803
3757	Ananás	TO	Small	813	0.904059	0.735547	0.485855	78	215	418	-1.95642	0.983776	0.948778	0.941856
3758	Ararendá	CE	Small	831	0.884477	0.738869	0.522262	96	217	397	-1.95706	0.983807	0.948823	0.941906
3759	Mucambo	CE	Small	1018	0.885069	0.739686	0.578585	117	265	429	-1.96037	0.983845	0.948879	0.94196
3760	Marcelândia	MT	Small	842	0.93943	0.768409	0.33848	51	195	557	-1.96406	0.983862	0.94892	0.94203
3761	Cipó	BA	Small	1368	0.937865	0.796053	0.436404	85	279	771	-1.96667	0.983889	0.948979	0.942128
3762	Cruz Alta	RS	Medium	3788	0.970169	0.811246	0.610348	113	715	1476	-1.96822	0.983926	0.949129	0.942314
3763	São José do Alegre	MG	Small	246	0.914634	0.743902	0	21	63	246	-1.96879	0.983932	0.949142	0.942345
3764	Seringueiras	RO	Small	915	0.889618	0.743169	0.534426	101	235	426	-1.9693	0.983965	0.949192	0.942399
3765	Juscimeira	MT	Small	777	0.927928	0.740026	0.41184	56	202	457	-1.97328	0.983983	0.949234	0.942456
3766	São João da Barra	RJ	Medium	2382	0.986566	0.816961	0.376154	32	436	1486	-1.97386	0.983994	0.949326	0.942643
3767	Santa Ernestina	SP	Small	405	0.88642	0.77037	0.2	46	93	324	-1.97398	0.984009	0.949345	0.942684
3768	Coronel Murta	MG	Small	611	0.855974	0.682488	0.592471	88	194	249	-1.97789	0.984037	0.949386	0.942716
3769	Água Doce do Norte	ES	Small	780	0.952564	0.766667	0.278205	37	182	563	-1.97985	0.984049	0.949424	0.942787
3770	Várzea	PB	Small	164	0.817073	0.695122	0.20122	30	50	131	-1.98113	0.984059	0.949435	0.942803
3771	Guarani	MG	Small	487	0.893224	0.704312	0.416838	52	144	284	-1.98203	0.984076	0.949465	0.942839
3772	Meridiano	SP	Small	212	0.84434	0.712264	0.20283	33	61	169	-1.9876	0.984086	0.949478	0.94286
3773	Quatro Irmãos	RS	Small	133	0.714286	0.578947	0.533835	38	56	62	-1.99165	0.984099	0.94949	0.942868
3774	São José de Ubá	RJ	Small	447	0.941834	0.798658	0	26	90	447	-1.99276	0.984107	0.949509	0.942925
3775	Benjamin Constant do Sul	RS	Small	137	0.781022	0.591241	0.430657	30	56	78	-1.9933	0.984117	0.949521	0.942934
3776	Galiléia	MG	Small	428	0.96028	0.771028	0	17	98	428	-1.9961	0.984122	0.949541	0.942988
3777	Figueirópolis	TO	Small	299	0.779264	0.77592	0.284281	66	67	214	-1.99896	0.984144	0.949555	0.943015
3778	Uauá	BA	Small	1531	0.939909	0.794905	0.476813	92	314	801	-2.01271	0.984174	0.949621	0.943116
3779	Mamonas	MG	Small	328	0.926829	0.707317	0.195122	24	96	264	-2.01342	0.984181	0.949642	0.94315
3780	Dona Emma	SC	Small	320	0.809375	0.665625	0.5125	61	107	156	-2.01607	0.984201	0.949664	0.943169
3781	Santa Mercedes	SP	Small	191	0.86911	0.696335	0.157068	25	58	161	-2.01638	0.984209	0.949676	0.94319
3782	Monteiro	PB	Medium	2310	0.947619	0.755844	0.65671	121	564	793	-2.01705	0.984248	0.949795	0.94329
3783	Abre Campo	MG	Small	831	0.886883	0.722022	0.561974	94	231	364	-2.02613	0.984279	0.949843	0.943335
3784	Vista Serrana	PB	Small	267	0.719101	0.64794	0.610487	75	94	104	-2.02705	0.984303	0.949863	0.943349
3785	Guarani d'Oeste	SP	Small	127	0.818898	0.629921	0.267717	23	47	93	-2.02714	0.984311	0.949873	0.94336
3786	Vale de São Domingos	MT	Small	246	0.853659	0.707317	0.260163	36	72	182	-2.02873	0.984322	0.949888	0.943383
3787	Doutor Ulysses	PR	Small	473	0.852008	0.708245	0.48203	70	138	245	-2.03052	0.984345	0.949917	0.943414
3788	Fagundes	PB	Small	871	0.86682	0.711825	0.626866	116	251	325	-2.03328	0.984382	0.94997	0.943455
3789	Mucugê	BA	Small	645	0.84186	0.745736	0.514729	102	164	313	-2.03495	0.984416	0.950005	0.943495
3790	Barra do Rocha	BA	Small	420	0.814286	0.669048	0.580952	78	139	176	-2.03904	0.984441	0.950034	0.943517
3791	Piranguinho	MG	Small	536	0.912313	0.746269	0.31903	47	136	365	-2.03926	0.984456	0.950062	0.943563
3792	Jateí	MS	Small	301	0.803987	0.664452	0.508306	59	101	148	-2.04297	0.984475	0.950084	0.943581
3793	Messias Targino	RN	Small	321	0.785047	0.657321	0.566978	69	110	139	-2.04643	0.984497	0.950107	0.943599
3794	Gravatal	SC	Small	708	0.870057	0.737288	0.516949	92	186	342	-2.05224	0.984527	0.950146	0.943642
3795	Manoel Ribas	PR	Small	1061	0.873704	0.713478	0.667295	134	304	353	-2.05349	0.984571	0.95021	0.943687
3796	Pindaí	BA	Small	940	0.879787	0.739362	0.578723	113	245	396	-2.05422	0.984607	0.950261	0.943737
3797	Itacajá	TO	Small	689	0.850508	0.719884	0.576197	103	193	292	-2.06021	0.984641	0.950302	0.943773
3798	Santo Antônio dos Lopes	MA	Small	1078	0.962894	0.784787	0.323748	40	232	729	-2.06158	0.984654	0.950351	0.943865
3799	Fartura do Piauí	PI	Small	408	0.838235	0.713235	0.453431	66	117	223	-2.06447	0.984675	0.950375	0.943893
3800	Carlópolis	PR	Small	931	0.781955	0.795918	0.602578	203	190	370	-2.06462	0.984741	0.950415	0.94394
3801	Cidade Gaúcha	PR	Small	904	0.835177	0.711283	0.684735	149	261	285	-2.06657	0.984789	0.95047	0.943976
3802	Campo Grande	AL	Small	748	0.852941	0.747326	0.542781	110	189	342	-2.06961	0.984825	0.95051	0.944019
3803	Santa Teresinha	BA	Small	680	0.911765	0.735294	0.432353	60	180	386	-2.07245	0.984844	0.950548	0.944068
3804	Campestre da Serra	RS	Small	194	0.798969	0.701031	0.298969	39	58	136	-2.07593	0.984857	0.95056	0.944085
3805	Pilar	AL	Medium	2854	0.969867	0.798879	0.574982	86	574	1213	-2.07831	0.984885	0.950681	0.944238
3806	Ibiapina	CE	Medium	1995	0.918797	0.769424	0.659148	162	460	680	-2.07909	0.984937	0.950777	0.944324
3807	Santana dos Garrotes	PB	Small	432	0.87037	0.722222	0.398148	56	120	260	-2.08077	0.984955	0.950803	0.944356
3808	Guarará	MG	Small	215	0.897674	0.693023	0.15814	22	66	181	-2.08105	0.984962	0.950816	0.944379
3809	Duque Bacelar	MA	Small	1137	0.870712	0.717678	0.685136	147	321	358	-2.08225	0.98501	0.950884	0.944424
3810	Faxinal dos Guedes	SC	Small	778	0.875321	0.68509	0.637532	97	245	282	-2.08257	0.985041	0.950935	0.94446
3811	Amargosa	BA	Medium	2385	0.954717	0.770231	0.629769	108	548	883	-2.08376	0.985076	0.951051	0.944571
3812	Sericita	MG	Small	527	0.937381	0.779886	0.16129	33	116	442	-2.0838	0.985087	0.951075	0.944627
3813	Riacho dos Cavalos	PB	Small	585	0.953846	0.764103	0.193162	27	138	472	-2.08767	0.985096	0.951104	0.944686
3814	Goioxim	PR	Small	598	0.807692	0.657191	0.70903	115	205	174	-2.11433	0.985133	0.951147	0.944708
3815	Água Doce do Maranhão	MA	Small	1121	0.958073	0.788582	0.355932	47	237	722	-2.12622	0.985148	0.951197	0.944799
3816	Jumirim	SP	Small	217	0.861751	0.695853	0.24424	30	66	164	-2.12771	0.985158	0.951211	0.94482
3817	Colinas do Tocantins	TO	Medium	2686	0.971333	0.819434	0.512286	77	485	1310	-2.12786	0.985183	0.951313	0.944985
3818	Nova Erechim	SC	Small	286	0.870629	0.734266	0.230769	37	76	220	-2.12825	0.985195	0.951329	0.945013
3819	Quinta do Sol	PR	Small	277	0.805054	0.689531	0.444043	54	86	154	-2.12936	0.985212	0.951347	0.945032
3820	Teixeiras	MG	Small	606	0.90429	0.754125	0.376238	58	149	378	-2.13104	0.985231	0.951378	0.94508
3821	Silveiras	SP	Small	450	0.846667	0.731111	0.442222	69	121	251	-2.13211	0.985254	0.951404	0.945112
3822	Queiroz	SP	Small	278	0.830935	0.723022	0.327338	47	77	187	-2.13289	0.985269	0.95142	0.945135
3823	Américo de Campos	SP	Small	311	0.893891	0.736334	0.205788	33	82	247	-2.1338	0.98528	0.951437	0.945166
3824	Sorriso	MT	Medium	7994	1	0.817863	0.39367	0	1456	4847	-2.1358	0.98528	0.951743	0.945778
3825	Porecatu	PR	Small	671	0.85842	0.706408	0.593145	95	197	273	-2.13911	0.98531	0.951785	0.945812
3826	Xambioá	TO	Small	871	0.949483	0.769231	0.349024	44	201	567	-2.14026	0.985325	0.951827	0.945883
3827	Manoel Emídio	PI	Small	364	0.912088	0.788462	0.071429	32	77	338	-2.14192	0.985335	0.951843	0.945926
3828	Diogo de Vasconcelos	MG	Small	227	0.876652	0.722467	0.162996	28	63	190	-2.14234	0.985344	0.951857	0.94595
3829	Jacuí	MG	Small	451	0.971175	0.771619	0	13	103	451	-2.14273	0.985348	0.951878	0.946007
3830	São Pedro da Cipa	MT	Small	405	0.844444	0.691358	0.498765	63	125	203	-2.14475	0.985369	0.951905	0.946032
3831	Corumbaíba	GO	Small	646	0.806502	0.713622	0.642415	125	185	231	-2.14737	0.985409	0.951943	0.946062
3832	Carlinda	MT	Small	721	0.915395	0.787795	0.32871	61	153	484	-2.1515	0.985429	0.951976	0.946123
3833	Boa Vista	PB	Small	510	0.898039	0.701961	0.454902	52	152	278	-2.15562	0.985446	0.952008	0.946158
3834	Nhandeara	SP	Small	535	0.871028	0.682243	0.557009	69	170	237	-2.1557	0.985468	0.952043	0.946188
3835	Guaporé	RS	Medium	1444	0.966759	0.793629	0.402355	48	298	863	-2.15767	0.985484	0.952106	0.946296
3836	Espumoso	RS	Small	887	0.86133	0.713641	0.652762	123	254	308	-2.16022	0.985523	0.952159	0.946335
3837	Ubirajara	SP	Small	354	0.841808	0.680791	0.485876	56	113	182	-2.16288	0.985542	0.952183	0.946358
3838	Arroio dos Ratos	RS	Small	924	0.87013	0.742424	0.598485	120	238	371	-2.16359	0.985581	0.952233	0.946405
3839	Piraúba	MG	Small	597	0.887772	0.710218	0.507538	67	173	294	-2.16651	0.985602	0.95227	0.946442
3840	Eusébio	CE	Medium	4250	0.973882	0.789176	0.696235	111	896	1291	-2.16891	0.985638	0.952458	0.946605
3841	Piumhi	MG	Medium	1860	1	0.810753	0	0	352	1860	-2.1733	0.985638	0.952532	0.946839
3842	Florestal	MG	Small	400	0.965	0.7675	0	14	93	400	-2.17696	0.985643	0.952552	0.94689
3843	Mogeiro	PB	Small	993	0.87714	0.751259	0.592145	122	247	405	-2.17904	0.985682	0.952604	0.946941
3844	Guaribas	PI	Small	414	0.951691	0.789855	0	20	87	414	-2.18003	0.985689	0.952622	0.946993
3845	Tabatinga	SP	Small	1097	0.873291	0.730173	0.663628	139	296	369	-2.18179	0.985734	0.952684	0.94704
3846	Rio dos Bois	TO	Small	235	0.838298	0.710638	0.293617	38	68	166	-2.18536	0.985746	0.952698	0.94706
3847	Tocantínia	TO	Small	905	0.929282	0.772376	0.41768	64	206	527	-2.1902	0.985767	0.952742	0.947127
3848	São José do Xingu	MT	Small	611	0.878887	0.744681	0.461538	74	156	329	-2.19132	0.985791	0.952775	0.947168
3849	Serrinha	RN	Small	438	0.910959	0.789954	0.155251	39	92	370	-2.19192	0.985803	0.952794	0.947215
3850	Pedras Grandes	SC	Small	207	0.753623	0.714976	0.381643	51	59	128	-2.19335	0.98582	0.952806	0.947231
3851	Jaguaretama	CE	Small	1170	0.979487	0.811111	0.225641	24	221	906	-2.19403	0.985828	0.952853	0.947345
3852	Imigrante	RS	Small	149	0.731544	0.697987	0.342282	40	45	98	-2.19569	0.985841	0.952862	0.947358
3853	Anchieta	SC	Small	364	0.807692	0.71978	0.472527	70	102	192	-2.19634	0.985863	0.952884	0.947382
3854	Capela Nova	MG	Small	234	0.846154	0.726496	0.239316	36	64	178	-2.19726	0.985875	0.952897	0.947404
3855	São Raimundo do Doca Bezerra	MA	Small	465	0.860215	0.694624	0.516129	65	142	225	-2.19762	0.985896	0.952927	0.947433
3856	Colinas do Sul	GO	Small	296	0.766892	0.706081	0.496622	69	87	149	-2.19774	0.985918	0.952945	0.947452
3857	Rebouças	PR	Small	1085	0.871889	0.717972	0.685714	139	306	341	-2.19873	0.985963	0.95301	0.947495
3858	Boa Ventura de São Roque	PR	Small	510	0.821569	0.672549	0.639216	91	167	184	-2.20191	0.985993	0.953045	0.947518
3859	Amparo de São Francisco	SE	Small	191	0.900524	0.73822	0	19	50	191	-2.20576	0.985999	0.953055	0.947542
3860	Águas de Santa Bárbara	SP	Small	412	0.912621	0.747573	0.25	36	104	309	-2.2069	0.986011	0.953077	0.947581
3861	Conde	PB	Medium	2265	0.933333	0.815453	0.589404	151	418	930	-2.21375	0.98606	0.953165	0.947698
3862	Massaranduba	PB	Small	1015	0.876847	0.714286	0.670936	125	290	334	-2.21945	0.9861	0.953226	0.94774
3863	Conceição do Almeida	BA	Small	955	0.862827	0.737173	0.635602	131	251	348	-2.21993	0.986143	0.953279	0.947784
3864	Santo Antônio da Alegria	SP	Small	418	0.870813	0.763158	0.311005	54	99	288	-2.22275	0.98616	0.9533	0.94782
3865	Água Clara	MS	Small	1510	0.947682	0.766887	0.547682	79	352	683	-2.22709	0.986186	0.953374	0.947906
3866	Apuarema	BA	Small	561	0.912656	0.764706	0.320856	49	132	381	-2.22859	0.986202	0.953401	0.947954
3867	Santa Cruz de Minas	MG	Small	526	0.975285	0.790875	0	13	110	526	-2.2339	0.986206	0.953425	0.948021
3868	Senador Cortes	MG	Small	153	0.888889	0.718954	0	17	43	153	-2.23423	0.986211	0.953434	0.94804
3869	Tapejara	PR	Small	1132	0.874558	0.715548	0.70053	142	322	339	-2.2346	0.986257	0.953501	0.948083
3870	Lagoa de Dentro	PB	Small	605	0.952066	0.780165	0.195041	29	133	487	-2.23482	0.986267	0.953529	0.948144
3871	Serra do Salitre	MG	Small	873	0.985109	0.788087	0.151203	13	185	741	-2.23497	0.986271	0.953568	0.948238
3872	São Félix do Piauí	PI	Small	173	0.82659	0.716763	0.196532	30	49	139	-2.23659	0.986281	0.953579	0.948255
3873	Oliveira dos Brejinhos	BA	Small	1451	0.906272	0.767746	0.622329	136	337	548	-2.23973	0.986325	0.953649	0.948324
3874	Bocaina do Sul	SC	Small	242	0.801653	0.714876	0.367769	48	69	153	-2.24185	0.98634	0.953664	0.948344
3875	Monte Alegre dos Campos	RS	Small	208	0.802885	0.668269	0.418269	41	69	121	-2.24313	0.986353	0.953678	0.948359
3876	Loanda	PR	Small	1504	0.954122	0.769947	0.525931	69	346	713	-2.24844	0.986376	0.953751	0.948449
3877	Filadélfia	BA	Small	1217	0.9318	0.810189	0.424815	83	231	700	-2.25532	0.986403	0.9538	0.948537
3878	São Valério do Sul	RS	Small	223	0.798206	0.686099	0.412556	45	70	131	-2.25597	0.986417	0.953814	0.948554
3879	Landri Sales	PI	Small	402	0.89801	0.781095	0.19403	41	88	324	-2.25972	0.986431	0.953833	0.948594
3880	Cuité	PB	Small	1340	0.929851	0.751493	0.591045	94	333	548	-2.2628	0.986461	0.953903	0.948663
3881	Itabi	SE	Small	298	0.942953	0.761745	0	17	71	298	-2.26369	0.986467	0.953918	0.948701
3882	Marques de Souza	RS	Small	176	0.778409	0.6875	0.363636	39	55	112	-2.26694	0.986479	0.95393	0.948715
3883	São Sebastião do Rio Verde	MG	Small	127	0.811024	0.685039	0.19685	24	40	102	-2.27226	0.986487	0.953938	0.948728
3884	Cabrália Paulista	SP	Small	282	0.858156	0.716312	0.322695	40	80	191	-2.27418	0.9865	0.953955	0.948752
3885	Lagoa do Carro	PE	Small	1395	0.891039	0.74767	0.680287	152	352	446	-2.29051	0.986549	0.954029	0.948808
3886	Itumirim	MG	Small	332	0.915663	0.713855	0.26506	28	95	244	-2.29152	0.986558	0.954049	0.948839
3887	Paranatama	PE	Small	993	0.891239	0.760322	0.566969	108	238	430	-2.29756	0.986593	0.954099	0.948893
3888	São Borja	RS	Medium	3678	0.949157	0.79826	0.723763	187	742	1016	-2.29826	0.986654	0.954255	0.949021
3889	Fernandópolis	SP	Medium	3429	0.980169	0.801983	0.609215	68	679	1340	-2.3015	0.986676	0.954398	0.94919
3890	Cerro Largo	RS	Small	762	0.872703	0.740157	0.564304	97	198	332	-2.30201	0.986707	0.954439	0.949232
3891	Croatá	CE	Small	1362	0.879589	0.750367	0.687959	164	340	425	-2.3024	0.98676	0.954511	0.949286
3892	Santa Carmem	MT	Small	432	0.895833	0.731481	0.363426	45	116	275	-2.30529	0.986775	0.954535	0.94932
3893	Urupês	SP	Small	688	0.920058	0.771802	0.369186	55	157	434	-2.30575	0.986793	0.954568	0.949375
3894	Lagoinha	SP	Small	260	0.842308	0.707692	0.35	41	76	169	-2.30607	0.986806	0.954584	0.949397
3895	Triunfo	PE	Small	962	0.912682	0.740125	0.561331	84	250	422	-2.30909	0.986833	0.954637	0.94945
3896	Morro Reuter	RS	Small	276	0.84058	0.706522	0.376812	44	81	172	-2.31029	0.986848	0.954654	0.949471
3897	Olho-d'Água do Borges	RN	Small	218	0.848624	0.761468	0.133028	33	52	189	-2.31157	0.986858	0.954665	0.949495
3898	Reriutaba	CE	Small	1355	0.839114	0.771956	0.704059	218	309	401	-2.31276	0.986929	0.95473	0.949546
3899	Vazante	MG	Small	1253	0.910615	0.727853	0.660814	112	341	425	-2.32231	0.986965	0.954801	0.949599
3900	Paula Freitas	PR	Small	415	0.790361	0.66506	0.653012	87	139	144	-2.3224	0.986993	0.954831	0.949618
3901	Picada Café	RS	Small	262	0.843511	0.683206	0.408397	41	83	155	-2.32539	0.987007	0.954848	0.949637
3902	Itapororoca	PB	Small	1520	0.927632	0.765789	0.610526	110	356	592	-2.32683	0.987042	0.954923	0.949712
3903	Encruzilhada	BA	Small	1267	0.977901	0.788477	0.351223	28	268	822	-2.33045	0.987051	0.954979	0.949815
3904	Guabiruba	SC	Small	1563	0.87396	0.806782	0.628279	197	302	581	-2.33048	0.987115	0.955043	0.949889
3905	Novo Planalto	GO	Small	284	0.711268	0.683099	0.616197	82	90	109	-2.33113	0.987142	0.955062	0.949902
3906	Xangri-lá	RS	Small	1321	0.925057	0.778955	0.550341	99	292	594	-2.33218	0.987174	0.955123	0.949977
3907	Caroebe	RR	Small	1063	0.875823	0.735654	0.661336	132	281	360	-2.33268	0.987217	0.955182	0.950023
3908	Santo Antônio da Barra	GO	Small	333	0.813814	0.690691	0.516517	62	103	161	-2.33304	0.987237	0.955204	0.950043
3909	Iaras	SP	Small	424	0.936321	0.764151	0.174528	27	100	350	-2.33575	0.987245	0.955225	0.950087
3910	Santa Rosa da Serra	MG	Small	215	0.906977	0.75814	0	20	52	215	-2.33744	0.987252	0.955236	0.950114
3911	Dom Bosco	MG	Small	231	0.904762	0.770563	0	22	53	231	-2.34766	0.987259	0.955247	0.950143
3912	São Sebastião da Vargem Alegre	MG	Small	190	0.894737	0.752632	0	20	47	190	-2.34815	0.987265	0.955257	0.950167
3913	Cedro	CE	Medium	1744	0.902523	0.787271	0.653096	170	371	605	-2.34953	0.987321	0.955335	0.950244
3914	Rio Quente	GO	Small	356	0.848315	0.713483	0.438202	54	102	200	-2.35131	0.987338	0.955356	0.950269
3915	Vila Flor	RN	Small	243	0.860082	0.662551	0.403292	34	82	145	-2.35594	0.987349	0.955374	0.950287
3916	Campina do Monte Alegre	SP	Small	438	0.874429	0.716895	0.452055	55	124	240	-2.35983	0.987367	0.9554	0.950317
3917	Itanhandu	MG	Small	944	0.939619	0.75	0.48411	57	236	487	-2.36172	0.987385	0.955449	0.950379
3918	Boqueirão	PB	Small	1345	0.933086	0.752416	0.597026	90	333	542	-2.36177	0.987414	0.955519	0.950447
3919	Pedra Bela	SP	Small	377	0.904509	0.72679	0.318302	36	103	257	-2.36256	0.987426	0.955541	0.950479
3920	São Joaquim de Bicas	MG	Medium	2179	0.967875	0.775126	0.596604	70	490	879	-2.36909	0.987449	0.955644	0.95059
3921	Belém do Piauí	PI	Small	247	0.728745	0.704453	0.522267	67	73	118	-2.3727	0.987471	0.955659	0.950605
3922	Delfim Moreira	MG	Small	439	0.867882	0.792711	0.28246	58	91	315	-2.3732	0.987489	0.955679	0.950645
3923	Porto Vitória	PR	Small	301	0.774086	0.657807	0.607973	68	103	118	-2.37708	0.987511	0.9557	0.95066
3924	Hugo Napoleão	PI	Small	279	0.90681	0.731183	0.193548	26	75	225	-2.37828	0.98752	0.955716	0.950688
3925	Querência do Norte	PR	Small	886	0.862302	0.698646	0.70316	122	267	263	-2.38231	0.987559	0.955772	0.950721
3926	Pedra Mole	SE	Small	229	0.864629	0.803493	0	31	45	229	-2.38409	0.987569	0.955782	0.95075
3927	Luz	MG	Small	976	0.971311	0.77459	0.338115	28	220	646	-2.38557	0.987578	0.955828	0.950832
3928	São José do Egito	PE	Medium	2331	0.939511	0.773488	0.689833	141	528	723	-2.38765	0.987624	0.955939	0.950923
3929	Pilões	PB	Small	596	0.916107	0.761745	0.369128	50	142	376	-2.3905	0.98764	0.955969	0.95097
3930	Assis Brasil	AC	Small	856	0.924065	0.754673	0.485981	65	210	440	-2.39914	0.987661	0.956013	0.951026
3931	Mirassolândia	SP	Small	297	0.89899	0.754209	0.178451	30	73	244	-2.40121	0.987671	0.956028	0.951056
3932	Mariápolis	SP	Small	258	0.79845	0.705426	0.44186	52	76	144	-2.40539	0.987688	0.956044	0.951075
3933	Barão de Antonina	SP	Small	266	0.890977	0.74812	0.172932	29	67	220	-2.40606	0.987697	0.956058	0.951102
3934	Veranópolis	RS	Medium	1262	0.923138	0.735341	0.637876	97	334	457	-2.40674	0.987729	0.956129	0.95116
3935	Várzea	RN	Small	396	0.90404	0.742424	0.308081	38	102	274	-2.41913	0.987741	0.95615	0.951194
3936	Nova Brasilândia D'Oeste	RO	Small	1453	0.894012	0.761184	0.677908	154	347	468	-2.42046	0.987791	0.956223	0.951253
3937	Bugre	MG	Small	267	0.838951	0.662921	0.479401	43	90	139	-2.42361	0.987805	0.956242	0.951271
3938	Brejo Grande do Araguaia	PA	Small	616	0.935065	0.775974	0.301948	40	138	430	-2.42525	0.987818	0.956271	0.951325
3939	Mutuípe	BA	Small	1430	0.907692	0.758741	0.657343	132	345	490	-2.42751	0.987861	0.956344	0.951387
3940	Pedrinhas Paulista	SP	Small	172	0.825581	0.662791	0.360465	30	58	110	-2.42831	0.98787	0.956356	0.951401
3941	Três Barras do Paraná	PR	Small	878	0.859909	0.712984	0.686788	123	252	275	-2.43019	0.98791	0.956409	0.951436
3942	Uirapuru	GO	Small	178	0.707865	0.651685	0.561798	52	62	78	-2.43611	0.987927	0.956422	0.951445
3943	Videira	SC	Medium	3734	0.959561	0.793251	0.728977	151	772	1012	-2.43634	0.987976	0.956584	0.951573
3944	Resplendor	MG	Small	1111	0.885689	0.733573	0.675067	127	296	361	-2.44194	0.988017	0.956646	0.951618
3945	Ciríaco	RS	Small	226	0.862832	0.712389	0.274336	31	65	164	-2.44362	0.988027	0.95666	0.951639
3946	Leopoldo de Bulhões	GO	Small	534	0.891386	0.743446	0.438202	58	137	300	-2.44646	0.988046	0.956689	0.951677
3947	Santo Antônio do Jardim	SP	Small	352	0.897727	0.732955	0.309659	36	94	243	-2.44984	0.988058	0.956709	0.951708
3948	Mãe do Rio	PA	Medium	2564	0.971529	0.806552	0.574493	73	496	1091	-2.45214	0.988081	0.956813	0.951845
3949	Sarandi	RS	Medium	1520	0.900658	0.751316	0.7	151	378	456	-2.4543	0.98813	0.956892	0.951903
3950	Diamante	PB	Small	442	0.89819	0.71267	0.434389	45	127	250	-2.45939	0.988145	0.956919	0.951934
3951	Guaraciaba	SC	Small	494	0.880567	0.724696	0.477733	59	136	258	-2.46191	0.988164	0.956948	0.951967
3952	Feira Nova	PE	Small	1593	0.906466	0.758318	0.691149	149	385	492	-2.46214	0.988212	0.957029	0.952029
3953	Nipoã	SP	Small	366	0.904372	0.773224	0.204918	35	83	291	-2.46752	0.988223	0.957046	0.952065
3954	Santa Terezinha	SC	Small	578	0.882353	0.731834	0.508651	68	155	284	-2.47056	0.988245	0.957079	0.952101
3955	Taió	SC	Small	1233	0.878345	0.74777	0.690998	150	311	381	-2.47613	0.988294	0.957144	0.952149
3956	Barão de Grajaú	MA	Small	1207	0.96106	0.809445	0.375311	47	230	754	-2.47617	0.988309	0.957193	0.952244
3957	Campinorte	GO	Small	923	0.892741	0.737812	0.613218	99	242	357	-2.4785	0.988341	0.957243	0.952289
3958	Bandeirantes	PR	Medium	1959	0.931087	0.74732	0.719755	135	495	549	-2.47866	0.988385	0.957348	0.952359
3959	Fortaleza dos Nogueiras	MA	Small	1016	0.927165	0.773622	0.501969	74	230	506	-2.48252	0.988409	0.957396	0.952422
3960	Mangueirinha	PR	Small	1351	0.892672	0.737972	0.709845	145	354	392	-2.48511	0.988456	0.95747	0.952472
3961	Deodápolis	MS	Small	931	0.916219	0.75188	0.546724	78	231	422	-2.48826	0.988481	0.957519	0.952525
3962	São Miguel do Iguaçu	PR	Medium	1805	0.898615	0.760665	0.731856	183	432	484	-2.4925	0.988541	0.95761	0.952586
3963	São Tiago	MG	Small	635	0.946457	0.785827	0.264567	34	136	467	-2.49271	0.988552	0.957638	0.952645
3964	Jatobá	PE	Small	1106	0.981013	0.802893	0.275769	21	218	801	-2.49723	0.988558	0.957684	0.952746
3965	Marco	CE	Medium	2728	0.984971	0.789589	0.575147	41	574	1159	-2.49856	0.988572	0.957805	0.952892
3966	Miranorte	TO	Small	921	0.937025	0.778502	0.439739	58	204	516	-2.50248	0.98859	0.957848	0.952957
3967	Leandro Ferreira	MG	Small	200	0.95	0.715	0	10	57	200	-2.51159	0.988594	0.95786	0.952982
3968	Paulo Jacinto	AL	Small	527	0.88425	0.73814	0.470588	61	138	279	-2.51707	0.988613	0.957889	0.953017
3969	Buritinópolis	GO	Small	263	0.863118	0.73384	0.288973	36	70	187	-2.52047	0.988625	0.957904	0.953041
3970	Mundo Novo	MS	Small	1251	0.93765	0.752998	0.588329	78	309	515	-2.52409	0.98865	0.957969	0.953106
3971	Piripá	BA	Small	529	0.958412	0.758034	0.238185	22	128	403	-2.52452	0.988658	0.957995	0.953157
3972	São Roque de Minas	MG	Small	411	0.868613	0.746959	0.40146	54	104	246	-2.52628	0.988675	0.958017	0.953188
3973	Governador Eugênio Barros	MA	Small	1300	0.906923	0.786154	0.593077	121	278	529	-2.52639	0.988714	0.958076	0.953255
3974	Natalândia	MG	Small	241	0.904564	0.788382	0	23	51	241	-2.52705	0.988722	0.958087	0.953285
3975	Afogados da Ingazeira	PE	Medium	2674	0.987285	0.79282	0.552356	34	554	1197	-2.5284	0.988733	0.958203	0.953436
3976	Paraíso do Norte	PR	Small	959	0.922836	0.770594	0.507821	74	220	472	-2.52948	0.988757	0.958249	0.953495
3977	Rio Rufino	SC	Small	186	0.827957	0.688172	0.344086	32	58	122	-2.53051	0.988767	0.958261	0.953511
3978	Coromandel	MG	Medium	1539	0.94347	0.762833	0.613385	87	365	595	-2.53053	0.988795	0.958338	0.953586
3979	Sacramento	MG	Medium	1635	0.95107	0.788379	0.559633	80	346	720	-2.53263	0.988821	0.958411	0.953677
3980	Pedra Grande	RN	Small	268	0.91791	0.791045	0	22	56	268	-2.53459	0.988828	0.958423	0.95371
3981	Diamante do Norte	PR	Small	274	0.781022	0.638686	0.627737	60	99	102	-2.53697	0.988848	0.958444	0.953723
3982	Victor Graeff	RS	Small	157	0.789809	0.66879	0.394904	33	52	95	-2.54247	0.988858	0.958455	0.953735
3983	Fazenda Nova	GO	Small	282	0.829787	0.666667	0.521277	48	94	135	-2.54504	0.988874	0.958474	0.953752
3984	Bossoroca	RS	Small	342	0.859649	0.719298	0.423977	48	96	197	-2.54546	0.98889	0.958494	0.953777
3985	Amaturá	AM	Small	1486	0.965007	0.775908	0.520188	52	333	713	-2.54579	0.988906	0.958565	0.953867
3986	Virgolândia	MG	Small	334	0.841317	0.736527	0.41018	53	88	197	-2.54954	0.988924	0.958583	0.953892
3987	Palmeira d'Oeste	SP	Small	438	0.888128	0.755708	0.36758	49	107	277	-2.55032	0.988939	0.958606	0.953927
3988	Monsenhor Tabosa	CE	Small	1264	0.923259	0.780063	0.571203	97	278	542	-2.55842	0.988971	0.958664	0.953995
3989	Pimenta Bueno	RO	Medium	2659	0.988718	0.79842	0.532531	30	536	1243	-2.55938	0.988981	0.958777	0.954152
3990	Taiúva	SP	Small	281	0.914591	0.733096	0.206406	24	75	223	-2.56088	0.988988	0.958792	0.95418
3991	Bonito	MS	Small	1852	0.954104	0.773758	0.62041	85	419	703	-2.56208	0.989016	0.958881	0.954268
3992	São Domingos do Azeitão	MA	Small	679	0.911635	0.807069	0.337261	60	131	450	-2.56715	0.989035	0.958908	0.954325
3993	Umbuzeiro	PB	Small	716	0.912011	0.713687	0.567039	63	205	310	-2.56738	0.989056	0.958951	0.954364
3994	Água Branca	AL	Small	1745	0.950143	0.820057	0.514613	87	314	847	-2.57099	0.989084	0.959017	0.954471
3995	São Domingos	PB	Small	182	0.928571	0.730769	0	13	49	182	-2.57497	0.989088	0.959028	0.954494
3996	Chorozinho	CE	Small	1431	0.95877	0.783368	0.516422	59	310	692	-2.57525	0.989107	0.959093	0.954581
3997	Marliéria	MG	Small	254	0.940945	0.76378	0	15	60	254	-2.57634	0.989112	0.959105	0.954613
3998	Lago do Junco	MA	Small	918	0.973856	0.783224	0.315904	24	199	628	-2.57662	0.98912	0.959147	0.954693
3999	Bituruna	PR	Small	1452	0.891873	0.739669	0.735537	157	378	384	-2.57856	0.989171	0.959227	0.954741
4000	Xanxerê	SC	Medium	3593	0.976621	0.799054	0.67715	84	722	1160	-2.57919	0.989198	0.959379	0.954887
4001	Japaratinga	AL	Small	767	0.929596	0.847458	0.217731	54	117	600	-2.58246	0.989215	0.959403	0.954963
4002	São Bento do Sapucaí	SP	Small	639	0.882629	0.71831	0.580595	75	180	268	-2.58449	0.98924	0.959441	0.954997
4003	Ocauçu	SP	Small	300	0.886667	0.746667	0.266667	34	76	220	-2.58783	0.989251	0.959457	0.955024
4004	Angicos	RN	Small	684	0.890351	0.769006	0.482456	75	158	354	-2.58837	0.989275	0.95949	0.955069
4005	Iraí de Minas	MG	Small	510	0.956863	0.776471	0.192157	22	114	412	-2.59554	0.989282	0.959514	0.955121
4006	Dom Silvério	MG	Small	221	0.923077	0.728507	0.108597	17	60	197	-2.59631	0.989288	0.959527	0.955146
4007	Jardim do Seridó	RN	Small	517	0.967118	0.769826	0.176015	17	119	426	-2.60168	0.989293	0.959552	0.955199
4008	Jaguaruna	SC	Small	1294	0.913447	0.779753	0.603555	112	285	513	-2.60387	0.989329	0.959612	0.955264
4009	Indiana	SP	Small	270	0.851852	0.733333	0.337037	40	72	179	-2.60884	0.989342	0.959627	0.955287
4010	Faro	PA	Small	741	0.82996	0.793522	0.554656	126	153	330	-2.61063	0.989383	0.959659	0.955328
4011	Raul Soares	MG	Small	1351	0.9245	0.760178	0.633605	102	324	495	-2.61067	0.989416	0.959727	0.955391
4012	Pacaraima	RR	Small	2802	0.943969	0.828337	0.649179	157	481	983	-2.61792	0.989467	0.959828	0.955515
4013	Orós	CE	Small	1366	0.910688	0.724744	0.722548	122	376	379	-2.62069	0.989507	0.959907	0.955562
4014	Herval d'Oeste	SC	Small	1443	0.940402	0.763687	0.613306	86	341	558	-2.62077	0.989535	0.959979	0.955633
4015	Itambé do Mato Dentro	MG	Small	112	0.875	0.714286	0	14	32	112	-2.62132	0.989539	0.959986	0.955647
4016	Piedade de Ponte Nova	MG	Small	299	0.909699	0.762542	0.173913	27	71	247	-2.62323	0.989548	0.960001	0.955678
4017	Faxinal	PR	Small	1206	0.91874	0.777778	0.58126	98	268	505	-2.62641	0.98958	0.960057	0.955742
4018	Gavião Peixoto	SP	Small	350	0.942857	0.745714	0.188571	20	89	284	-2.62915	0.989586	0.960076	0.955778
4019	Almas	TO	Small	623	0.88764	0.714286	0.579454	70	178	262	-2.6324	0.989609	0.960113	0.955811
4020	São Félix do Tocantins	TO	Small	168	0.85119	0.666667	0.333333	25	56	112	-2.63341	0.989617	0.960125	0.955825
4021	Senador Firmino	MG	Small	434	0.912442	0.741935	0.359447	38	112	278	-2.63441	0.989629	0.960149	0.95586
4022	Independência	RS	Small	312	0.820513	0.692308	0.528846	56	96	147	-2.63466	0.989647	0.960169	0.955878
4023	Gaurama	RS	Small	229	0.786026	0.676856	0.519651	49	74	110	-2.65376	0.989663	0.960184	0.955892
4024	Lajinha	MG	Small	1403	0.9665	0.806843	0.441197	47	271	784	-2.65407	0.989678	0.960241	0.955991
4025	São Raimundo Nonato	PI	Medium	2634	0.994305	0.794229	0.498102	15	542	1322	-2.65829	0.989683	0.960355	0.956158
4026	Jacaraci	BA	Small	737	0.899593	0.773406	0.489824	74	167	376	-2.66704	0.989707	0.960391	0.956205
4027	Bias Fortes	MG	Small	166	0.855422	0.680723	0.295181	24	53	117	-2.6691	0.989715	0.960402	0.95622
4028	Curitibanos	SC	Medium	3065	0.949429	0.778467	0.757586	155	679	743	-2.6747	0.989765	0.960544	0.956314
4029	Ouro	SC	Small	413	0.837772	0.704601	0.566586	67	122	179	-2.67586	0.989787	0.96057	0.956336
4030	São Carlos	SC	Small	692	0.862717	0.710983	0.65896	95	200	236	-2.68735	0.989818	0.960612	0.956366
4031	Parapuã	SP	Small	573	0.897033	0.73822	0.499127	59	150	287	-2.69327	0.989837	0.960644	0.956402
4032	Canhoba	SE	Small	341	0.894428	0.756598	0.290323	36	83	242	-2.69916	0.989848	0.960661	0.956433
4033	Saudade do Iguaçu	PR	Small	455	0.883516	0.707692	0.518681	53	133	219	-2.70024	0.989866	0.960689	0.95646
4034	Urussanga	SC	Small	1091	0.887259	0.713107	0.732356	123	313	292	-2.70133	0.989905	0.960755	0.956497
4035	Senador La Rocque	MA	Small	1182	0.959391	0.761421	0.526227	48	282	560	-2.71294	0.989921	0.960814	0.956568
4036	Tabocas do Brejo Velho	BA	Small	935	0.913369	0.722995	0.639572	81	259	337	-2.7143	0.989947	0.960869	0.95661
4037	Taiaçu	SP	Small	389	0.866324	0.766067	0.372751	52	91	244	-2.71431	0.989964	0.960888	0.956641
4038	Sairé	PE	Small	613	0.920065	0.774878	0.391517	49	138	373	-2.71552	0.98998	0.960917	0.956688
4039	São José do Bonfim	PB	Small	275	0.796364	0.701818	0.52	56	82	132	-2.71746	0.989998	0.960934	0.956705
4040	Ceres	GO	Small	1183	0.921386	0.759932	0.621302	93	284	448	-2.7355	0.990028	0.960994	0.956761
4041	Montalvânia	MG	Small	1043	0.942474	0.782359	0.493768	60	227	528	-2.74625	0.990048	0.961042	0.956828
4042	Terra Roxa	PR	Small	1043	0.932886	0.80441	0.465964	70	204	557	-2.75004	0.99007	0.961085	0.956898
4043	Catuji	MG	Small	554	0.962094	0.797834	0.17148	21	112	459	-2.75372	0.990077	0.961108	0.956956
4044	Medeiros	MG	Small	244	0.713115	0.696721	0.606557	70	74	96	-2.75747	0.9901	0.961124	0.956968
4045	São José dos Ramos	PB	Small	490	0.857143	0.732653	0.542857	70	131	224	-2.75811	0.990123	0.961151	0.956996
4046	Ouro Branco	AL	Small	959	0.970803	0.792492	0.353493	28	199	620	-2.76672	0.990132	0.961193	0.957074
4047	São Pedro do Piauí	PI	Small	1147	0.94769	0.803836	0.462075	60	225	617	-2.76856	0.990151	0.96124	0.957152
4048	Nortelândia	MT	Small	400	0.905	0.7425	0.37	38	103	252	-2.76889	0.990163	0.961262	0.957184
4049	Presidente Kennedy	TO	Small	258	0.817829	0.709302	0.46124	47	75	139	-2.76912	0.990179	0.961278	0.957201
4050	Avaí	SP	Small	388	0.860825	0.734536	0.466495	54	103	207	-2.78422	0.990196	0.961299	0.957227
4051	Aramina	SP	Small	319	0.940439	0.749216	0.181818	19	80	261	-2.78877	0.990202	0.961316	0.95726
4052	Lindolfo Collor	RS	Small	461	0.893709	0.713666	0.505423	49	132	228	-2.78983	0.990218	0.961344	0.957289
4053	Nova Ibiá	BA	Small	470	0.861702	0.72766	0.538298	65	128	217	-2.7911	0.990239	0.961371	0.957316
4054	Caxambu	MG	Small	1159	0.936152	0.78516	0.541846	74	249	531	-2.79809	0.990263	0.961423	0.957383
4055	Nova Trento	SC	Small	813	0.923739	0.789668	0.452645	62	171	445	-2.80124	0.990283	0.961459	0.957439
4056	Prata	MG	Medium	1791	1	0.805695	0.136237	0	348	1547	-2.80178	0.990283	0.961532	0.957635
4057	Machadinho	RS	Small	338	0.881657	0.713018	0.434911	40	97	191	-2.80191	0.990296	0.961553	0.957659
4058	Inhapim	MG	Small	1421	0.901478	0.748768	0.727657	140	357	387	-2.80218	0.990342	0.961628	0.957707
4059	Santa Helena	PB	Small	356	0.853933	0.772472	0.365169	52	81	226	-2.80414	0.990358	0.961645	0.957736
4060	Cupira	PE	Small	1721	0.958745	0.769901	0.629285	71	396	638	-2.81104	0.990381	0.961728	0.957816
4061	Jussara	PR	Small	452	0.814159	0.672566	0.69469	84	148	138	-2.81538	0.990409	0.961759	0.957834
4062	Coronel Pacheco	MG	Small	152	0.802632	0.605263	0.532895	30	60	71	-2.82259	0.990418	0.961772	0.957843
4063	Novo Alegre	TO	Small	158	0.803797	0.664557	0.43038	31	53	90	-2.82527	0.990428	0.961783	0.957854
4064	Paraí	RS	Small	389	0.915167	0.74036	0.352185	33	101	252	-2.82533	0.990439	0.961804	0.957886
4065	Curralinhos	PI	Small	408	0.931373	0.764706	0.267157	28	96	299	-2.83305	0.990448	0.961825	0.957924
4066	Prata do Piauí	PI	Small	223	0.847534	0.735426	0.313901	34	59	153	-2.8409	0.990459	0.961837	0.957943
4067	Três de Maio	RS	Small	1197	0.956558	0.758563	0.563074	52	289	523	-2.84492	0.990476	0.961898	0.958009
4068	Vargem Grande do Rio Pardo	MG	Small	357	0.901961	0.731092	0.378151	35	96	222	-2.84508	0.990487	0.961918	0.958037
4069	Pombal	PB	Medium	1996	0.979459	0.796593	0.549599	41	406	899	-2.85206	0.990501	0.962003	0.95815
4070	Arapuá	MG	Small	135	0.844444	0.711111	0.2	21	39	108	-2.85225	0.990507	0.962012	0.958164
4071	Farias Brito	CE	Small	1405	0.924555	0.723132	0.735943	106	389	371	-2.85409	0.990542	0.962093	0.95821
4072	Vila Nova do Sul	RS	Small	224	0.861607	0.741071	0.276786	31	58	162	-2.85721	0.990552	0.962106	0.958231
4073	Serra do Navio	AP	Small	550	0.892727	0.749091	0.496364	59	138	277	-2.8574	0.990571	0.962135	0.958266
4074	Holambra	SP	Small	1009	0.970268	0.784936	0.407334	30	217	598	-2.85742	0.990581	0.96218	0.958341
4075	Bom Sucesso de Itararé	SP	Small	380	0.85	0.689474	0.578947	57	118	160	-2.85877	0.990599	0.962205	0.958361
4076	Nova Xavantina	MT	Small	1449	0.936508	0.78882	0.605245	92	306	572	-2.86388	0.990629	0.962269	0.958434
4077	Frecheirinha	CE	Small	1153	0.892454	0.773634	0.654814	124	261	398	-2.86404	0.990669	0.962324	0.958484
4078	Porto Alegre do Tocantins	TO	Small	282	0.843972	0.687943	0.507092	44	88	139	-2.87353	0.990683	0.962343	0.958501
4079	Ajuricaba	RS	Small	359	0.832869	0.651811	0.654596	60	125	124	-2.87517	0.990703	0.962369	0.958517
4080	Santo Augusto	RS	Small	812	0.931035	0.761084	0.513547	56	194	395	-2.88355	0.990721	0.96241	0.958567
4081	1ão Dias	SE	Medium	2741	0.987961	0.792047	0.605983	33	570	1080	-2.88546	0.990732	0.96253	0.958703
4082	Uiraúna	PB	Small	956	0.946653	0.770921	0.504184	51	219	474	-2.89067	0.990748	0.962576	0.958763
4083	Pouso Alto	MG	Small	293	0.969283	0.767918	0	9	68	293	-2.89125	0.990751	0.96259	0.9588
4084	Morro do Pilar	MG	Small	174	0.683908	0.718391	0.522988	55	49	83	-2.89155	0.990769	0.9626	0.95881
4085	Silves	AM	Small	1141	0.934268	0.787905	0.549518	75	242	514	-2.89474	0.990793	0.962651	0.958875
4086	São Francisco de Goiás	GO	Small	423	0.827423	0.711584	0.605201	73	122	167	-2.89532	0.990817	0.962677	0.958896
4087	Goianá	MG	Small	207	0.874396	0.743961	0.222222	26	53	161	-2.905	0.990825	0.962688	0.958916
4088	Mar de Espanha	MG	Small	746	0.958445	0.770777	0.394102	31	171	452	-2.90851	0.990835	0.962724	0.958973
4089	Altaneira	CE	Small	561	0.944742	0.750446	0.390374	31	140	342	-2.90916	0.990845	0.962753	0.959016
4090	Elias Fausto	SP	Small	1231	0.905768	0.738424	0.717303	116	322	348	-2.90966	0.990883	0.962821	0.95906
4091	Mata	RS	Small	244	0.811475	0.672131	0.54918	46	80	110	-2.91199	0.990898	0.962838	0.959074
4092	Confins	MG	Small	395	0.982278	0.78481	0	7	85	395	-2.91413	0.9909	0.962856	0.959124
4093	Jaguaribe	CE	Medium	2344	0.96971	0.773891	0.682594	71	530	744	-2.91494	0.990923	0.962967	0.959218
4094	Senador Georgino Avelino	RN	Small	428	0.873832	0.721963	0.521028	54	119	205	-2.91935	0.990941	0.962992	0.959243
4095	São João do Jaguaribe	CE	Small	334	0.856287	0.652695	0.607784	48	116	131	-2.92077	0.990956	0.963017	0.95926
4096	Fartura	SP	Small	1051	0.932445	0.746908	0.617507	71	266	402	-2.92105	0.990979	0.963073	0.959311
4097	Alvorada do Norte	GO	Small	705	0.880851	0.723404	0.64539	84	195	250	-2.92111	0.991006	0.963114	0.959342
4098	Madre de Deus de Minas	MG	Small	287	0.965157	0.773519	0	10	65	287	-2.92258	0.99101	0.963127	0.959378
4099	Inconfidentes	MG	Small	376	0.920213	0.763298	0.287234	30	89	268	-2.9232	0.991019	0.963146	0.959412
4100	Milagres	CE	Medium	1976	0.940283	0.756073	0.741397	118	482	511	-2.92406	0.991058	0.963247	0.959477
4101	Chapada da Natividade	TO	Small	271	0.797048	0.726937	0.494465	55	74	137	-2.92458	0.991075	0.963263	0.959494
4102	Betânia do Piauí	PI	Small	570	0.921053	0.763158	0.42807	45	135	326	-2.9256	0.99109	0.963291	0.959535
4103	Matos Costa	SC	Small	230	0.852174	0.7	0.413043	34	69	135	-2.92726	0.991101	0.963306	0.959552
4104	Pinto Bandeira	RS	Small	134	0.80597	0.686567	0.343284	26	42	88	-2.93678	0.991109	0.963315	0.959563
4105	Consolação	MG	Small	102	0.745098	0.647059	0.431373	26	36	58	-2.93735	0.991118	0.963322	0.95957
4106	Santana do Matos	RN	Small	664	0.935241	0.753012	0.468374	43	164	353	-2.93842	0.991132	0.963357	0.959615
4107	São José do Mantimento	MG	Small	180	0.794444	0.755556	0.3	37	44	126	-2.94177	0.991144	0.963366	0.959631
4108	São João do Cariri	PB	Small	252	0.821429	0.757937	0.365079	45	61	160	-2.9423	0.991158	0.963379	0.959651
4109	Manoel Vitorino	BA	Small	882	0.927438	0.784581	0.503401	64	190	438	-2.94395	0.991179	0.963419	0.959706
4110	Condado	PB	Small	433	0.930716	0.74134	0.369515	30	112	273	-2.94926	0.991189	0.963442	0.959741
4111	Salitre	CE	Small	1640	0.967683	0.801829	0.542073	53	325	751	-2.95339	0.991206	0.963511	0.959835
4112	Caçapava do Sul	RS	Medium	1807	0.926397	0.75927	0.743774	133	435	463	-2.95586	0.991249	0.963602	0.959894
4113	Serra do Ramalho	BA	Medium	2704	0.992604	0.795488	0.567308	20	553	1170	-2.96035	0.991255	0.963719	0.960041
4114	Mostardas	RS	Small	785	0.923567	0.743949	0.568153	60	201	339	-2.97189	0.991275	0.963761	0.960084
4115	Nova Olinda	PB	Small	424	0.908019	0.775943	0.334906	39	95	282	-2.97233	0.991288	0.963781	0.96012
4116	São José dos Basílios	MA	Small	635	0.910236	0.740157	0.541732	57	165	291	-2.9735	0.991306	0.963815	0.960156
4117	Urucânia	MG	Small	686	0.946064	0.787172	0.374636	37	146	429	-2.9763	0.991318	0.963846	0.96021
4118	Nova Petrópolis	RS	Small	1126	0.942274	0.765542	0.586146	65	264	466	-2.97722	0.991339	0.963902	0.960269
4119	Coronel Bicaco	RS	Small	479	0.887265	0.722338	0.538622	54	133	221	-2.97752	0.991357	0.96393	0.960297
4120	Taquarana	AL	Small	1499	0.962642	0.785857	0.571047	56	321	643	-2.97863	0.991375	0.963997	0.960378
4121	Turuçu	RS	Small	219	0.762557	0.666667	0.60274	52	73	87	-2.98136	0.991392	0.964013	0.960389
4122	Miracema do Tocantins	TO	Small	1352	0.953402	0.772929	0.595414	63	307	547	-2.98303	0.991412	0.964077	0.960458
4123	São Sebastião da Amoreira	PR	Small	552	0.84058	0.690217	0.702899	88	171	164	-2.98342	0.99144	0.964113	0.960479
4124	Ouro Branco	RN	Small	272	0.955882	0.783088	0	12	59	272	-2.98524	0.991444	0.964125	0.960513
4125	Santa Albertina	SP	Small	301	0.850498	0.654485	0.594684	45	104	122	-2.99193	0.991459	0.964147	0.960528
4126	Milagres	BA	Small	769	0.936281	0.777633	0.464239	49	171	412	-2.99446	0.991475	0.964183	0.96058
4127	Nova Marilândia	MT	Small	277	0.949458	0.761733	0.101083	14	66	249	-2.99548	0.991479	0.964197	0.960612
4128	Juti	MS	Small	581	0.948365	0.77969	0.333907	30	128	387	-2.99831	0.991489	0.964224	0.96066
4129	Santo Antônio do Pinhal	SP	Small	440	0.943182	0.756818	0.313636	25	107	302	-3.01266	0.991497	0.964247	0.960698
4130	Jeceaba	MG	Small	251	0.936255	0.796813	0	16	51	251	-3.0197	0.991502	0.964257	0.96073
4131	Nossa Senhora de Lourdes	SE	Small	492	0.916667	0.747967	0.441057	41	124	275	-3.02067	0.991516	0.964283	0.960765
4132	Divinolândia	SP	Small	544	0.950368	0.764706	0.347426	27	128	355	-3.02154	0.991524	0.96431	0.96081
4133	Dona Eusébia	MG	Small	386	0.88601	0.774611	0.362694	44	87	246	-3.02493	0.991539	0.964329	0.960841
4134	Cachoeira da Prata	MG	Small	175	0.931429	0.754286	0	12	43	175	-3.02534	0.991542	0.964338	0.960863
4135	Grupiara	MG	Small	80	0.8625	0.675	0.0875	11	26	73	-3.03016	0.991546	0.964343	0.960872
4136	Itaú	RN	Small	336	0.883929	0.758929	0.360119	39	81	215	-3.03221	0.991559	0.96436	0.960899
4137	Joaçaba	SC	Medium	1805	0.985042	0.810526	0.484211	27	342	931	-3.03268	0.991567	0.964432	0.961016
4138	São Jorge do Ivaí	PR	Small	291	0.769759	0.649485	0.701031	67	102	87	-3.03394	0.991589	0.964454	0.961027
4139	Serra Talhada	PE	Medium	6470	1	0.806955	0.512365	0	1249	3155	-3.0361	0.991589	0.964716	0.961425
4140	Capão Alto	SC	Small	173	0.820809	0.699422	0.393064	31	52	105	-3.03951	0.991599	0.964727	0.961438
4141	Ipueira	RN	Small	125	0.92	0.72	0	10	35	125	-3.04116	0.991602	0.964734	0.961454
4142	Alto Garças	MT	Small	879	0.924915	0.774744	0.544937	66	198	400	-3.04822	0.991624	0.964776	0.961505
4143	Campo Maior	PI	Medium	2784	0.977371	0.784483	0.696121	63	600	846	-3.04852	0.991644	0.964902	0.961611
4144	Barra de São Miguel	AL	Small	674	0.956973	0.827893	0.231454	29	116	518	-3.04947	0.991654	0.964927	0.961677
4145	Paraíso das Águas	MS	Small	483	0.904762	0.720497	0.52381	46	135	230	-3.05337	0.991669	0.964955	0.961706
4146	Tanabi	SP	Medium	1350	0.914815	0.768148	0.691852	115	313	416	-3.05682	0.991706	0.965021	0.961758
4147	Rio Doce	MG	Small	121	0.909091	0.727273	0	11	33	121	-3.05947	0.991709	0.965028	0.961773
4148	Porto Belo	SC	Small	1550	0.886452	0.792903	0.724516	176	321	427	-3.06454	0.991766	0.965095	0.961827
4149	Fernando Prestes	SP	Small	313	0.945687	0.750799	0.207668	17	78	248	-3.06936	0.991772	0.965112	0.961858
4150	Lavínia	SP	Small	214	0.88785	0.757009	0.200935	24	52	171	-3.07152	0.99178	0.965123	0.96188
4151	Lunardelli	PR	Small	281	0.868327	0.679715	0.512456	37	90	137	-3.07436	0.991792	0.965142	0.961897
4152	Córrego Danta	MG	Small	154	0.824675	0.75974	0.201299	27	37	123	-3.07459	0.9918	0.965149	0.961913
4153	Jauru	MT	Small	686	0.911079	0.782799	0.48688	61	149	352	-3.08194	0.99182	0.965181	0.961957
4154	Tocos do Moji	MG	Small	152	0.921053	0.75	0	12	38	152	-3.09187	0.991824	0.965189	0.961976
4155	Horizontina	RS	Small	1091	0.944088	0.76077	0.598533	61	261	438	-3.09201	0.991844	0.965244	0.962031
4156	Angelina	SC	Small	246	0.886179	0.711382	0.373984	28	71	154	-3.09661	0.991853	0.965259	0.962051
4157	Francisco Beltrão	PR	Medium	6211	0.998068	0.805506	0.692159	12	1208	1912	-3.10211	0.991857	0.965513	0.962292
4158	Santa Cecília	PB	Small	531	0.79661	0.80226	0.557439	108	105	235	-3.104	0.991892	0.965535	0.962322
4159	André da Rocha	RS	Small	76	0.697368	0.671053	0.381579	23	25	47	-3.11437	0.991899	0.96554	0.962327
4160	Ivaiporã	PR	Medium	1934	0.957084	0.764219	0.710962	83	456	559	-3.11949	0.991926	0.965636	0.962398
4161	São João do Rio do Peixe	PB	Small	1029	0.961127	0.766764	0.528669	40	240	485	-3.12127	0.991939	0.965686	0.962459
4162	Óleo	SP	Small	135	0.859259	0.674074	0.311111	19	44	93	-3.12185	0.991945	0.965696	0.962471
4163	Luiziana	PR	Small	542	0.867159	0.690037	0.680812	72	168	173	-3.12324	0.991969	0.965731	0.962493
4164	Governador Archer	MA	Small	910	0.954945	0.826374	0.363736	41	158	579	-3.12361	0.991982	0.965764	0.962566
4165	Pracinha	SP	Small	83	0.771084	0.650602	0.349398	19	29	54	-3.12664	0.991988	0.96577	0.962572
4166	Curvelândia	MT	Small	399	0.929825	0.774436	0.290727	28	90	283	-3.12696	0.991997	0.965789	0.962608
4167	Aroeiras do Itaim	PI	Small	155	0.851613	0.696774	0.322581	23	47	105	-3.1286	0.992004	0.965799	0.962621
4168	Farol	PR	Small	204	0.745098	0.715686	0.534314	52	58	95	-3.12914	0.992021	0.965811	0.962633
4169	Paineiras	MG	Small	186	0.913979	0.715054	0.209677	16	53	147	-3.13822	0.992026	0.965822	0.962652
4170	Nova Módica	MG	Small	257	0.914397	0.719844	0.315175	22	72	176	-3.14271	0.992034	0.965838	0.962674
4171	Santa Izabel do Oeste	PR	Small	930	0.887097	0.729032	0.721505	105	252	259	-3.1436	0.992068	0.965891	0.962707
4172	Pantano Grande	RS	Small	610	0.922951	0.739344	0.531148	47	159	286	-3.14575	0.992083	0.965924	0.962743
4173	Pontes Gestal	SP	Small	144	0.895833	0.701389	0.194444	15	43	116	-3.14637	0.992088	0.965933	0.962757
4174	Alagoinha	PE	Small	1114	0.937163	0.75763	0.632855	70	270	409	-3.14844	0.99211	0.96599	0.962809
4175	Porto Esperidião	MT	Small	1002	0.9501	0.762475	0.56487	50	238	436	-3.14983	0.992127	0.96604	0.962864
4176	Jaquirana	RS	Small	278	0.902878	0.730216	0.345324	27	75	182	-3.15048	0.992135	0.966056	0.962887
4177	Bom Jardim de Goiás	GO	Small	533	0.894934	0.716698	0.590994	56	151	218	-3.15111	0.992153	0.966087	0.962914
4178	Rio do Oeste	SC	Small	461	0.882863	0.724512	0.557484	54	127	204	-3.16245	0.992171	0.966114	0.96294
4179	Guarani das Missões	RS	Small	336	0.869048	0.767857	0.389881	44	78	205	-3.1658	0.992185	0.96613	0.962966
4180	Arcos	MG	Medium	2155	0.970302	0.783759	0.672854	64	466	705	-3.16688	0.992206	0.966228	0.963055
4181	Serra Nova Dourada	MT	Small	141	0.787234	0.64539	0.510638	30	50	69	-3.16692	0.992216	0.966239	0.963064
4182	Ampére	PR	Small	1335	0.937828	0.780524	0.637453	83	293	484	-3.16798	0.992243	0.966301	0.963125
4183	Pão de Açúcar	AL	Small	1996	0.970441	0.822645	0.573647	59	354	851	-3.17866	0.992262	0.966375	0.963232
4184	Itapiranga	AM	Small	970	0.953608	0.793814	0.481443	45	200	503	-3.18205	0.992276	0.966417	0.963295
4185	Tapira	MG	Small	295	0.901695	0.830508	0.091525	29	50	268	-3.18381	0.992286	0.966428	0.963329
4186	Goiabeira	MG	Small	244	0.872951	0.709016	0.418033	31	71	142	-3.19158	0.992296	0.966443	0.963347
4187	Pinheirinho do Vale	RS	Small	311	0.884244	0.762058	0.353698	36	74	201	-3.19802	0.992307	0.966458	0.963372
4188	Conceição das Pedras	MG	Small	137	0.927007	0.722628	0.043796	10	38	131	-3.19935	0.992311	0.966466	0.963389
4189	Palmital	PR	Small	1017	0.936087	0.755162	0.623402	65	249	383	-3.20656	0.992332	0.966518	0.963437
4190	Laranjal	PR	Small	532	0.845865	0.725564	0.656015	82	146	183	-3.2075	0.992358	0.966549	0.96346
4191	Carrancas	MG	Small	242	0.950413	0.789256	0	12	51	242	-3.20888	0.992362	0.96656	0.963491
4192	Cedral	SP	Small	512	0.972656	0.804688	0.162109	14	100	429	-3.21191	0.992367	0.966581	0.963545
4193	Lutécia	SP	Small	156	0.871795	0.717949	0.25	20	44	117	-3.22189	0.992373	0.96659	0.96356
4194	Mira Estrela	SP	Small	160	0.85	0.74375	0.2375	24	41	122	-3.22337	0.992381	0.966599	0.963575
4195	Palestina	AL	Small	424	0.955189	0.79717	0.188679	19	86	344	-3.22588	0.992387	0.966617	0.963618
4196	Cruzeiro do Sul	PR	Small	275	0.858182	0.745455	0.407273	39	70	163	-3.22631	0.9924	0.966632	0.963639
4197	Jurema	PI	Small	361	0.900277	0.747922	0.409972	36	91	213	-3.22956	0.992411	0.966651	0.963666
4198	Matelândia	PR	Small	1301	0.933128	0.755573	0.694081	87	318	398	-3.23305	0.99244	0.966718	0.963716
4199	Mucurici	ES	Small	370	0.981081	0.8	0	7	74	370	-3.2345	0.992442	0.966733	0.963763
4200	Palmeiras de Goiás	GO	Medium	1858	0.884284	0.819699	0.740581	215	335	482	-3.23723	0.992511	0.966804	0.963823
4201	Itagi	BA	Small	845	0.977515	0.791716	0.36213	19	176	539	-3.23975	0.992518	0.966841	0.963891
4202	Araçagi	PB	Small	1198	0.934057	0.764608	0.656928	79	282	411	-3.24246	0.992543	0.9669	0.963943
4203	Igaracy	PB	Small	421	0.850356	0.774347	0.491686	63	95	214	-3.24273	0.992564	0.96692	0.96397
4204	Guarani de Goiás	GO	Small	290	0.862069	0.748276	0.413793	40	73	170	-3.24315	0.992577	0.966935	0.963992
4205	São Miguel dos Milagres	AL	Small	674	0.87092	0.768546	0.606825	87	156	265	-3.24453	0.992605	0.966968	0.964025
4206	Cacimba de Areia	PB	Small	254	0.925197	0.787402	0.11811	19	54	224	-3.24884	0.992611	0.966979	0.964053
4207	Jardim de Piranhas	RN	Small	964	0.96888	0.78112	0.469917	30	211	511	-3.24895	0.992621	0.967024	0.964118
4208	Branquinha	AL	Small	949	0.951528	0.773446	0.537408	46	215	439	-3.25438	0.992636	0.967069	0.964173
4209	Cocalinho	MT	Small	442	0.941176	0.757919	0.361991	26	107	282	-3.26449	0.992644	0.967092	0.964209
4210	São Tomé	PR	Small	360	0.841667	0.683333	0.641667	57	114	129	-3.26525	0.992662	0.967116	0.964225
4211	Barracão	RS	Small	299	0.822742	0.70903	0.571906	53	87	128	-3.26531	0.99268	0.967134	0.964241
4212	Ibirapuitã	RS	Small	250	0.832	0.664	0.592	42	84	102	-3.26954	0.992693	0.967151	0.964254
4213	São José do Ouro	RS	Small	332	0.888554	0.689759	0.536145	37	103	154	-3.27012	0.992705	0.967173	0.964273
4214	Marechal Deodoro	AL	Medium	3966	0.997479	0.818457	0.590015	10	720	1626	-3.27253	0.992708	0.967325	0.964478
4215	Coqueiro Seco	AL	Small	443	0.911964	0.79684	0.3386	39	90	293	-3.2746	0.992721	0.967343	0.964515
4216	Martinópole	CE	Small	957	0.909091	0.785789	0.60815	87	205	375	-3.27653	0.992749	0.967387	0.964562
4217	Santa Rita de Jacutinga	MG	Small	236	0.944915	0.79661	0	13	48	236	-3.27669	0.992753	0.967397	0.964592
4218	Tremedal	BA	Small	897	0.93757	0.73913	0.626533	56	234	335	-3.27755	0.992772	0.967446	0.964634
4219	Lapão	BA	Medium	2174	0.964581	0.775529	0.719411	77	488	610	-3.28129	0.992797	0.967549	0.964711
4220	João Ramalho	SP	Small	318	0.808176	0.767296	0.493711	61	74	161	-3.28161	0.992816	0.967564	0.964732
4221	Vera	MT	Small	1022	0.905088	0.758317	0.684932	97	247	322	-3.28541	0.992848	0.967616	0.964772
4222	Felício dos Santos	MG	Small	315	0.949206	0.774603	0.174603	16	71	260	-3.2927	0.992853	0.967631	0.964805
4223	Alto Rio Doce	MG	Small	551	0.965517	0.77677	0.315789	19	123	377	-3.29312	0.992859	0.967657	0.964853
4224	Urânia	SP	Small	477	0.880503	0.719078	0.599581	57	134	191	-3.29404	0.992878	0.967685	0.964877
4225	Glória D'Oeste	MT	Small	207	0.821256	0.690821	0.507246	37	64	102	-3.29492	0.99289	0.967698	0.964889
4226	São Sebastião do Anta	MG	Small	532	0.932331	0.75	0.469925	36	133	282	-3.30358	0.992901	0.967726	0.964925
4227	Borborema	PB	Small	402	0.965174	0.778607	0.199005	14	89	322	-3.30524	0.992906	0.967745	0.964966
4228	São José dos Quatro Marcos	MT	Small	1225	0.946939	0.754286	0.662857	65	301	413	-3.30716	0.992927	0.967808	0.965018
4229	Guaraniaçu	PR	Small	773	0.915912	0.737387	0.636481	65	203	281	-3.30734	0.992948	0.967851	0.965053
4230	Presidente Kennedy	ES	Small	835	1	0.805988	0	0	162	835	-3.30926	0.992948	0.967885	0.965158
4231	Estrela Dalva	MG	Small	127	0.913386	0.748031	0	11	32	127	-3.31135	0.992951	0.967892	0.965174
4232	Santa Rita de Ibitipoca	MG	Small	190	0.921053	0.794737	0	15	39	190	-3.31357	0.992956	0.9679	0.965198
4233	Nova Aliança do Ivaí	PR	Small	119	0.747899	0.630252	0.563025	30	44	52	-3.31727	0.992966	0.967909	0.965205
4234	Dores de Guanhães	MG	Small	334	0.97006	0.772455	0.125749	10	76	292	-3.31815	0.992969	0.967925	0.965242
4235	Perdigão	MG	Small	878	0.962415	0.788155	0.457859	33	186	476	-3.31913	0.99298	0.967964	0.965302
4236	Santa Rita do Tocantins	TO	Small	216	0.856481	0.740741	0.356481	31	56	139	-3.31915	0.99299	0.967976	0.965319
4237	Beneditinos	PI	Small	738	0.934959	0.795393	0.463415	48	151	396	-3.31981	0.993006	0.968008	0.965369
4238	João Costa	PI	Small	211	0.890995	0.744076	0.270142	23	54	154	-3.32154	0.993013	0.968019	0.965389
4239	Mesquita	MG	Small	311	0.954984	0.778135	0.144695	14	69	266	-3.32335	0.993018	0.968034	0.965422
4240	Maria da Fé	MG	Small	852	0.901408	0.712441	0.7277	84	245	232	-3.32437	0.993045	0.968085	0.965451
4241	Morpará	BA	Small	592	0.898649	0.788851	0.489865	60	125	302	-3.32636	0.993064	0.968112	0.96549
4242	Ibotirama	BA	Medium	2084	0.995202	0.801823	0.498081	10	413	1046	-3.32665	0.993067	0.968199	0.965621
4243	Ubaitaba	BA	Small	1358	0.933726	0.756996	0.712077	90	330	391	-3.32901	0.993097	0.968268	0.965671
4244	Santa Maria do Salto	MG	Small	338	0.869823	0.680473	0.597633	44	108	136	-3.32925	0.993111	0.968291	0.965688
4245	Feira Grande	AL	Small	1776	0.945946	0.787162	0.699887	96	378	533	-3.33244	0.993142	0.96837	0.965755
4246	Dois Vizinhos	PR	Medium	2771	0.968964	0.783833	0.754962	86	599	679	-3.3385	0.99317	0.968496	0.965841
4247	Campo Novo do Parecis	MT	Medium	3397	1	0.812482	0.393288	0	637	2061	-3.34392	0.99317	0.96863	0.966101
4248	Sítio Novo do Tocantins	TO	Small	747	0.966533	0.788487	0.394913	25	158	452	-3.34783	0.993178	0.968663	0.966158
4249	Antônio Olinto	PR	Small	469	0.869936	0.703625	0.646055	61	139	166	-3.34794	0.993198	0.968693	0.966178
4250	Almadina	BA	Small	331	0.92145	0.725076	0.407855	26	91	196	-3.35225	0.993206	0.968712	0.966203
4251	São Mamede	PB	Small	500	0.906	0.72	0.576	47	140	212	-3.357	0.993221	0.968741	0.96623
4252	Divinópolis de Goiás	GO	Small	376	0.893617	0.739362	0.476064	40	98	197	-3.35867	0.993234	0.968762	0.966255
4253	São Francisco	SP	Small	154	0.824675	0.727273	0.337662	27	42	102	-3.36087	0.993243	0.968771	0.966268
4254	Tanquinho	BA	Small	479	0.881002	0.764092	0.519833	57	113	230	-3.36571	0.993261	0.968794	0.966297
4255	Porto Amazonas	PR	Small	340	0.879412	0.7	0.552941	41	102	152	-3.3659	0.993275	0.968816	0.966316
4256	Bento Gonçalves	RS	Large	6386	1	0.80285	0.568118	0	1259	2758	-3.37635	0.993275	0.969081	0.966663
4257	Lagoa do Piauí	PI	Small	327	0.975535	0.804281	0	8	64	327	-3.3809	0.993277	0.969094	0.966705
4258	Jacarezinho	PR	Medium	2678	0.966019	0.791262	0.747573	91	559	676	-3.38248	0.993307	0.969212	0.96679
4259	Natividade	TO	Small	729	0.897119	0.746228	0.647462	75	185	257	-3.38775	0.993331	0.96925	0.966822
4260	Erval Seco	RS	Small	436	0.889908	0.733945	0.543578	48	116	199	-3.39276	0.993347	0.969275	0.966847
4261	Mariluz	PR	Small	738	0.887534	0.726287	0.700542	83	202	221	-3.3956	0.993374	0.969317	0.966875
4262	Japurá	PR	Small	501	0.864271	0.692615	0.694611	68	154	153	-3.39646	0.993396	0.96935	0.966895
4263	Cuparaque	MG	Small	364	0.865385	0.785714	0.417582	49	78	212	-3.3984	0.993411	0.969366	0.966921
4264	Tupirama	TO	Small	173	0.815029	0.722543	0.410405	32	48	102	-3.39953	0.993422	0.969376	0.966934
4265	Governador Jorge Teixeira	RO	Small	543	0.924494	0.786372	0.425414	41	116	312	-3.40014	0.993435	0.969401	0.966974
4266	Adamantina	SP	Medium	1663	0.956103	0.801563	0.642213	73	330	595	-3.40635	0.993459	0.96947	0.967049
4267	Corumbataí	SP	Small	250	0.952	0.74	0.196	12	65	201	-3.40859	0.993463	0.969484	0.967074
4268	Mojuí dos Campos	PA	Small	1256	0.964968	0.829618	0.474522	44	214	660	-3.41954	0.993477	0.969529	0.967157
4269	Paulo Bento	RS	Small	119	0.798319	0.672269	0.428571	24	39	68	-3.42078	0.993485	0.969537	0.967166
4270	Bom Sucesso	PR	Small	487	0.909651	0.73306	0.546201	44	130	221	-3.42837	0.993499	0.969564	0.967194
4271	1ão Pereira	MG	Small	155	0.941935	0.754839	0	9	38	155	-3.43127	0.993502	0.969572	0.967213
4272	Pomerode	SC	Medium	2043	0.942731	0.773372	0.772883	117	463	464	-3.44356	0.99354	0.96967	0.967272
4273	Vermelho Novo	MG	Small	312	0.916667	0.724359	0.416667	26	86	182	-3.44722	0.993548	0.969688	0.967295
4274	Potirendaba	SP	Small	1013	0.945706	0.780849	0.582428	55	222	423	-3.4476	0.993566	0.969734	0.967348
4275	Aloândia	GO	Small	100	0.84	0.73	0.16	16	27	84	-3.44825	0.993571	0.96974	0.967358
4276	São Pedro das Missões	RS	Small	131	0.748092	0.70229	0.473282	33	39	69	-3.44838	0.993582	0.969748	0.967367
4277	Minador do Negrão	AL	Small	352	0.8125	0.690341	0.684659	66	109	111	-3.44851	0.993603	0.969771	0.967381
4278	Cajazeiras	PB	Medium	4052	0.990622	0.800345	0.738401	38	809	1060	-3.451	0.993616	0.969941	0.967515
4279	Sapucaia	PA	Small	423	0.929078	0.756501	0.413712	30	103	248	-3.45297	0.993625	0.969963	0.967546
4280	Sinop	MT	Large	12122	1	0.817687	0.675631	0	2210	3932	-3.45571	0.993625	0.970428	0.968042
4281	Jaramataia	AL	Small	456	0.901316	0.732456	0.548246	45	122	206	-3.45702	0.99364	0.970453	0.968068
4282	Monte Carlo	SC	Small	841	0.906064	0.747919	0.675386	79	212	273	-3.4623	0.993665	0.970498	0.968102
4283	Barra do Guarita	RS	Small	238	0.840336	0.747899	0.42437	38	60	137	-3.4625	0.993678	0.970511	0.968119
4284	Retirolândia	BA	Small	1016	0.925197	0.770669	0.648622	76	233	357	-3.46356	0.993702	0.97056	0.968164
4285	Urupá	RO	Small	802	0.952618	0.76808	0.527431	38	186	379	-3.4641	0.993715	0.970599	0.968212
4286	Magalhães Barata	PA	Small	741	0.878542	0.757085	0.672065	90	180	243	-3.48047	0.993744	0.970637	0.968243
4287	Piçarra	PA	Small	1137	0.934916	0.792436	0.619173	74	236	433	-3.48539	0.993768	0.970686	0.968298
4288	Colômbia	SP	Small	401	0.905237	0.758105	0.451372	38	97	220	-3.48664	0.99378	0.970707	0.968325
4289	União Paulista	SP	Small	145	0.855172	0.758621	0.2	21	35	116	-3.48783	0.993787	0.970714	0.96834
4290	Quixelô	CE	Small	1034	0.919729	0.752418	0.699226	83	256	311	-3.49458	0.993814	0.970768	0.968379
4291	Cachoeira Dourada	GO	Small	485	0.896907	0.723711	0.595876	50	134	196	-3.49651	0.99383	0.970796	0.968404
4292	Uniflor	PR	Small	166	0.819277	0.698795	0.457831	30	50	90	-3.49759	0.99384	0.970806	0.968415
4293	Sossêgo	PB	Small	310	0.880645	0.748387	0.441935	37	78	173	-3.49789	0.993852	0.970823	0.968437
4294	Ipuaçu	SC	Small	781	0.919334	0.758003	0.619718	63	189	297	-3.50035	0.993872	0.970863	0.968474
4295	Cristalândia	TO	Small	445	0.937079	0.734831	0.467416	28	118	237	-3.50313	0.993881	0.970887	0.968504
4296	Emilianópolis	SP	Small	174	0.91954	0.729885	0.201149	14	47	139	-3.50398	0.993886	0.970897	0.968522
4297	Guia Lopes da Laguna	MS	Small	763	0.95675	0.791612	0.453473	33	159	417	-3.50933	0.993896	0.970931	0.968574
4298	Itaitinga	CE	Medium	2941	0.947297	0.820129	0.772866	155	529	668	-3.51083	0.993947	0.971042	0.968659
4299	Toropi	RS	Small	121	0.859504	0.644628	0.404959	17	43	72	-3.51345	0.993952	0.971051	0.968668
4300	Logradouro	PB	Small	345	0.927536	0.75942	0.353623	25	83	223	-3.51977	0.99396	0.971068	0.968696
4301	Itaóca	SP	Small	221	0.914027	0.723982	0.321267	19	61	150	-3.52787	0.993966	0.971081	0.968715
4302	Santa Cruz de Goiás	GO	Small	163	0.840491	0.687117	0.447853	26	51	90	-3.53214	0.993975	0.971092	0.968726
4303	Ouvidor	GO	Small	460	0.871739	0.71087	0.65	59	133	161	-3.53579	0.993994	0.97112	0.968746
4304	Roque Gonzales	RS	Small	343	0.868805	0.749271	0.498542	45	86	172	-3.53635	0.994009	0.971138	0.968768
4305	Santa Tereza do Tocantins	TO	Small	280	0.860714	0.767857	0.407143	39	65	166	-3.54032	0.994021	0.971152	0.968789
4306	Santa Juliana	MG	Small	994	0.997988	0.816901	0.184105	2	182	811	-3.54121	0.994022	0.97119	0.968891
4307	Quixabeira	BA	Small	560	0.935714	0.746429	0.523214	36	142	267	-3.55416	0.994033	0.97122	0.968925
4308	São Valério	TO	Small	299	0.882943	0.725753	0.48495	35	82	154	-3.55471	0.994045	0.971237	0.968944
4309	Brasilândia do Tocantins	TO	Small	172	0.813953	0.697674	0.488372	32	52	88	-3.5564	0.994055	0.971248	0.968955
4310	Itirapuã	SP	Small	520	0.825	0.738462	0.698077	91	136	157	-3.55865	0.994085	0.971277	0.968975
4311	Espera Feliz	MG	Medium	1665	0.948949	0.76036	0.75015	85	399	416	-3.55877	0.994112	0.971361	0.969028
4312	Armazém	SC	Small	599	0.93823	0.792988	0.434057	37	124	339	-3.56689	0.994124	0.971387	0.96907
4313	Reginópolis	SP	Small	370	0.881081	0.756757	0.489189	44	90	189	-3.57269	0.994138	0.971406	0.969094
4314	Santa Rita de Minas	MG	Small	482	0.96473	0.788382	0.290456	17	102	342	-3.57413	0.994144	0.971427	0.969137
4315	Bertolínia	PI	Small	412	0.86165	0.737864	0.592233	57	108	168	-3.57829	0.994162	0.97145	0.969159
4316	Sítio do Quinto	BA	Small	602	0.986711	0.803987	0.212625	8	118	474	-3.5926	0.994165	0.971475	0.969218
4317	Sertaneja	PR	Small	264	0.712121	0.689394	0.742424	76	82	68	-3.59947	0.99419	0.971492	0.969227
4318	Araruna	PR	Small	831	0.930205	0.777377	0.590854	58	185	340	-3.60471	0.994208	0.971531	0.96927
4319	Oratórios	MG	Small	303	0.973597	0.762376	0.158416	8	72	255	-3.61085	0.994211	0.971546	0.969302
4320	Miguel Pereira	RJ	Medium	1387	0.950973	0.801009	0.635184	68	276	506	-3.61114	0.994233	0.971604	0.969366
4321	Vargem Alegre	MG	Small	363	0.966942	0.782369	0.201102	12	79	290	-3.61276	0.994237	0.971621	0.969402
4322	Ouro Verde	SC	Small	149	0.738255	0.604027	0.711409	39	59	43	-3.6145	0.99425	0.971633	0.969408
4323	Cruz do Espírito Santo	PB	Small	1483	0.949427	0.819285	0.61969	75	268	564	-3.61974	0.994274	0.971689	0.969479
4324	Romaria	MG	Small	211	0.905213	0.78673	0.175355	20	45	174	-3.62132	0.99428	0.971699	0.969501
4325	Florínia	SP	Small	147	0.911565	0.721088	0.204082	13	41	117	-3.62182	0.994285	0.971707	0.969515
4326	Itapiranga	SC	Small	1128	0.875886	0.77039	0.766844	140	259	263	-3.62554	0.99433	0.971762	0.969549
4327	Queluzito	MG	Small	74	0.905405	0.702703	0	7	22	74	-3.63047	0.994332	0.971766	0.969558
4328	Aragoiânia	GO	Small	743	0.881561	0.755047	0.690444	88	182	230	-3.63176	0.994361	0.971805	0.969587
4329	Axixá do Tocantins	TO	Small	875	0.973714	0.769143	0.507429	23	202	431	-3.6322	0.994368	0.971847	0.969641
4330	Ibipeba	BA	Small	1295	0.925097	0.834749	0.603861	97	214	513	-3.63551	0.9944	0.971892	0.969706
4331	Novo Horizonte do Norte	MT	Small	256	0.882813	0.761719	0.367188	30	61	162	-3.6423	0.994409	0.971905	0.969726
4332	Lagoa de Velhos	RN	Small	195	0.851282	0.728205	0.415385	29	53	114	-3.64285	0.994419	0.971916	0.969741
4333	Teodoro Sampaio	BA	Small	438	0.90411	0.746575	0.52968	42	111	206	-3.64435	0.994432	0.97194	0.969767
4334	Pugmil	TO	Small	249	0.839357	0.726908	0.514056	40	68	121	-3.64467	0.994445	0.971954	0.969782
4335	Estrela	RS	Medium	1925	0.965195	0.805714	0.677922	67	374	620	-3.6514	0.994467	0.972033	0.96986
4336	Brumado	BA	Medium	3937	0.985522	0.802388	0.778004	57	778	874	-3.65256	0.994485	0.972196	0.96997
4337	Monções	SP	Small	108	0.842593	0.685185	0.333333	17	34	72	-3.65321	0.994491	0.972203	0.969979
4338	Rio Maria	PA	Small	1235	0.985425	0.825101	0.423482	18	216	712	-3.65411	0.994497	0.972249	0.970069
4339	Vitória do Xingu	PA	Small	1203	0.978387	0.806318	0.501247	26	233	600	-3.65438	0.994505	0.972298	0.970145
4340	Muzambinho	MG	Small	1144	0.961538	0.79021	0.583916	44	240	476	-3.65582	0.994519	0.972348	0.970205
4341	Munhoz	MG	Small	359	0.988858	0.805014	0	4	70	359	-3.66031	0.994521	0.972363	0.97025
4342	Perolândia	GO	Small	221	0.841629	0.701357	0.529412	35	66	104	-3.66239	0.994532	0.972377	0.970263
4343	Comendador Levy Gasparian	RJ	Small	564	0.966312	0.769504	0.402482	19	130	337	-3.66414	0.994538	0.972404	0.970306
4344	Serra de São Bento	RN	Small	426	0.929577	0.725352	0.516432	30	117	206	-3.66536	0.994548	0.972429	0.970332
4345	Centenário do Sul	PR	Small	598	0.931438	0.755853	0.548495	41	146	270	-3.66536	0.994561	0.972459	0.970366
4346	Santo Antônio do Paraíso	PR	Small	127	0.755906	0.661417	0.566929	31	43	55	-3.67704	0.994571	0.972468	0.970373
4347	Cordilheira Alta	SC	Small	258	0.852713	0.674419	0.608527	38	84	101	-3.68019	0.994584	0.972486	0.970385
4348	Alfredo Vasconcelos	MG	Small	448	0.897321	0.732143	0.582589	46	120	187	-3.68058	0.994598	0.972511	0.970409
4349	Siqueira Campos	PR	Small	1386	0.978355	0.801587	0.55772	30	275	613	-3.68179	0.994608	0.972569	0.970486
4350	São João do Piauí	PI	Small	1599	0.977486	0.787992	0.629143	36	339	593	-3.68285	0.99462	0.97264	0.970561
4351	Coronel Ezequiel	RN	Small	410	0.931707	0.760976	0.42439	28	98	236	-3.68497	0.994629	0.972661	0.970591
4352	Pedro Afonso	TO	Small	1090	0.959633	0.779817	0.601835	44	240	434	-3.68709	0.994643	0.972712	0.970646
4353	Piraí	RJ	Medium	1815	0.977961	0.784022	0.66832	40	392	602	-3.69021	0.994656	0.972794	0.970721
4354	Mulungu	PB	Small	722	0.919668	0.779778	0.580332	58	159	303	-3.69273	0.994675	0.972827	0.97076
4355	Almirante Tamandaré do Sul	RS	Small	99	0.848485	0.69697	0.272727	15	30	72	-3.70172	0.99468	0.972834	0.970769
4356	Várzea Nova	BA	Small	913	0.985761	0.801752	0.392114	13	181	555	-3.70461	0.994684	0.972872	0.970839
4357	Gonçalves	MG	Small	241	0.925311	0.738589	0.319502	18	63	164	-3.70612	0.99469	0.972885	0.970859
4358	Nova Santa Bárbara	PR	Small	271	0.911439	0.734317	0.402214	24	72	162	-3.70647	0.994698	0.9729	0.97088
4359	Serranos	MG	Small	119	0.915966	0.764706	0	10	28	119	-3.71146	0.994701	0.972906	0.970895
4360	Ribeirão do Largo	BA	Small	383	0.968668	0.814621	0.13577	12	71	331	-3.71215	0.994705	0.972921	0.970937
4361	Agudo	RS	Small	847	0.952775	0.781582	0.550177	40	185	381	-3.7149	0.994718	0.97296	0.970985
4362	Barão	RS	Small	306	0.924837	0.732026	0.418301	23	82	178	-3.7167	0.994725	0.972977	0.971007
4363	Pains	MG	Small	448	0.953125	0.78125	0.350446	21	98	291	-3.72052	0.994732	0.972998	0.971044
4364	Rio Crespo	RO	Small	310	0.887097	0.7	0.564516	35	93	135	-3.72262	0.994743	0.973017	0.971061
4365	Itaverava	MG	Small	322	0.850932	0.736025	0.565217	48	85	140	-3.7338	0.994759	0.973035	0.971078
4366	Sananduva	RS	Small	797	0.930991	0.76537	0.619824	55	187	303	-3.7378	0.994777	0.973075	0.971117
4367	Monte Alegre de Sergipe	SE	Small	1350	0.963704	0.764444	0.682222	49	318	429	-3.74151	0.994793	0.973141	0.971171
4368	Ibiam	SC	Small	111	0.792793	0.612613	0.576577	23	43	47	-3.74281	0.9948	0.97315	0.971177
4369	São Miguel de Taipu	PB	Small	658	0.905775	0.765957	0.615502	62	154	253	-3.74423	0.99482	0.973183	0.971209
4370	Rio Largo	AL	Medium	5430	1	0.871087	0.412891	0	700	3188	-3.74849	0.99482	0.97333	0.97161
4371	Chapadão do Céu	GO	Small	985	0.915736	0.775635	0.685279	83	221	310	-3.75936	0.994847	0.973377	0.97165
4372	Nova Bassano	RS	Small	518	0.8861	0.720077	0.671815	59	145	170	-3.76546	0.994866	0.973407	0.971671
4373	Taquarussu	MS	Small	271	0.826568	0.690037	0.642066	47	84	97	-3.76743	0.994881	0.973425	0.971683
4374	Ourizona	PR	Small	180	0.822222	0.688889	0.538889	32	56	83	-3.77056	0.994892	0.973436	0.971694
4375	Três Ranchos	GO	Small	156	0.74359	0.692308	0.596154	40	48	63	-3.77239	0.994905	0.973447	0.971702
4376	Coremas	PB	Small	1074	0.961825	0.767225	0.628492	41	250	399	-3.7756	0.994918	0.973499	0.971752
4377	Caldeirão Grande do Piauí	PI	Small	431	0.941995	0.786543	0.366589	25	92	273	-3.77814	0.994926	0.973518	0.971786
4378	Cristais Paulista	SP	Small	587	0.969336	0.783646	0.388416	18	127	359	-3.78058	0.994932	0.973545	0.971832
4379	Andradas	MG	Medium	2226	0.967655	0.797394	0.736298	72	451	587	-3.78469	0.994955	0.97364	0.971906
4380	Carmolândia	TO	Small	217	0.834101	0.682028	0.589862	36	69	89	-3.79016	0.994967	0.973655	0.971917
4381	Tupanci do Sul	RS	Small	62	0.741935	0.612903	0.483871	16	24	32	-3.79559	0.994972	0.97366	0.971921
4382	Santo Antônio do Içá	AM	Small	2838	0.991896	0.834743	0.615927	23	469	1090	-3.79671	0.994979	0.973758	0.972058
4383	Oriente	SP	Small	346	0.956647	0.777457	0.271676	15	77	252	-3.79824	0.994984	0.973774	0.97209
4384	Ilha Comprida	SP	Small	730	0.989041	0.794521	0.327397	8	150	491	-3.80225	0.994987	0.973806	0.972152
4385	Lajeado	TO	Small	279	0.9319	0.741935	0.362007	19	72	178	-3.80505	0.994993	0.973821	0.972174
4386	Santo Antônio de Goiás	GO	Small	489	0.9182	0.764826	0.519427	40	115	235	-3.80661	0.995006	0.973845	0.972204
4387	Capitão Leônidas Marques	PR	Small	1066	0.962477	0.788931	0.585366	40	225	442	-3.8082	0.995019	0.973893	0.97226
4388	Maximiliano de Almeida	RS	Small	216	0.888889	0.712963	0.439815	24	62	121	-3.80885	0.995027	0.973906	0.972275
4389	Santa Efigênia de Minas	MG	Small	312	0.919872	0.772436	0.355769	25	71	201	-3.81273	0.995035	0.973921	0.9723
4390	Candeal	BA	Small	481	0.945946	0.740125	0.505198	26	125	238	-3.8147	0.995043	0.973947	0.97233
4391	Piatã	BA	Small	1184	0.974662	0.774493	0.60473	30	267	468	-3.81643	0.995053	0.974003	0.972389
4392	Malhada de Pedras	BA	Small	508	0.923228	0.765748	0.519685	39	119	244	-3.8167	0.995066	0.974028	0.97242
4393	Divinésia	MG	Small	232	0.961207	0.810345	0	9	44	232	-3.8186	0.995069	0.974037	0.972449
4394	Pontalinda	SP	Small	335	0.844776	0.731343	0.60597	52	90	132	-3.81877	0.995085	0.974056	0.972466
4395	São Bonifácio	SC	Small	139	0.755396	0.755396	0.42446	34	34	80	-3.82249	0.995096	0.974063	0.972476
4396	Arapeí	SP	Small	163	0.877301	0.693252	0.417178	20	50	95	-3.8251	0.995103	0.974074	0.972488
4397	Alagoa Nova	PB	Small	1652	0.96247	0.808717	0.663438	62	316	556	-3.82906	0.995123	0.97414	0.972558
4398	Teutônia	RS	Medium	2039	0.938695	0.794507	0.78666	125	419	435	-3.83396	0.995163	0.974228	0.972613
4399	Marilândia do Sul	PR	Small	566	0.89576	0.717314	0.69258	59	160	174	-3.83882	0.995183	0.974262	0.972635
4400	Pires do Rio	GO	Medium	1839	0.970092	0.80261	0.682436	55	363	584	-3.84736	0.9952	0.974338	0.972709
4401	Itapetim	PE	Small	892	0.957399	0.778027	0.579596	38	198	375	-3.85486	0.995213	0.97438	0.972756
4402	Paracuru	CE	Medium	2541	0.995277	0.810704	0.608815	12	481	994	-3.85834	0.995217	0.974481	0.972881
4403	Santa Cruz do Piauí	PI	Small	412	0.912621	0.757282	0.507282	36	100	203	-3.8813	0.995228	0.974502	0.972907
4404	Curimatá	PI	Small	964	0.955394	0.825726	0.504149	43	168	478	-3.88224	0.995242	0.974538	0.972967
4405	Frutuoso Gomes	RN	Small	271	0.97048	0.774908	0.151292	8	61	230	-3.9005	0.995245	0.97455	0.972996
4406	Sagrada Família	RS	Small	154	0.805195	0.701299	0.512987	30	46	75	-3.90086	0.995255	0.97456	0.973006
4407	Camapuã	MS	Small	889	0.96288	0.785152	0.555681	33	191	395	-3.91137	0.995265	0.9746	0.973055
4408	Santo Antônio do Planalto	RS	Small	106	0.811321	0.698113	0.396226	20	32	64	-3.91405	0.995272	0.974607	0.973063
4409	Figueira	PR	Small	500	0.942	0.784	0.444	29	108	278	-3.91442	0.995281	0.97463	0.973099
4410	São José do Sabugi	PB	Small	267	0.88015	0.722846	0.516854	32	74	129	-3.91832	0.995291	0.974645	0.973115
4411	Arenápolis	MT	Small	681	0.966226	0.782673	0.472834	23	148	359	-3.92283	0.995299	0.974676	0.97316
4412	Seritinga	MG	Small	96	0.9375	0.729167	0	6	26	96	-3.92648	0.995301	0.974682	0.973172
4413	Itanhangá	MT	Small	623	0.88764	0.746388	0.690209	70	158	193	-3.93205	0.995324	0.974715	0.973196
4414	Sapopema	PR	Small	490	0.932653	0.806122	0.410204	33	95	289	-3.93715	0.995334	0.974735	0.973233
4415	Santa Cruz do Xingu	MT	Small	296	0.942568	0.766892	0.314189	17	69	203	-3.93884	0.99534	0.97475	0.973259
4416	Martins Soares	MG	Small	653	0.978561	0.799387	0.369066	14	131	412	-3.94136	0.995344	0.974777	0.97331
4417	Ipiranga de Goiás	GO	Small	154	0.818182	0.688312	0.525974	28	48	73	-3.94345	0.995353	0.974787	0.97332
4418	São José do Cedro	SC	Small	810	0.919753	0.760494	0.680247	65	194	259	-3.94417	0.995374	0.974828	0.973352
4419	São Felipe D'Oeste	RO	Small	327	0.905199	0.721713	0.538226	31	91	151	-3.9527	0.995384	0.974847	0.973371
4420	Baependi	MG	Small	1052	0.972433	0.798479	0.548479	29	212	475	-3.95279	0.995394	0.974892	0.973431
4421	Amarante	PI	Small	1437	0.961726	0.812804	0.638135	55	269	520	-3.95913	0.995412	0.974948	0.973497
4422	Rio Bananal	ES	Small	1275	0.996863	0.80549	0.407843	4	248	755	-3.96659	0.995413	0.975	0.973592
4423	Nova Canaã Paulista	SP	Small	80	0.875	0.7125	0.15	10	23	68	-3.9702	0.995416	0.975005	0.973601
4424	Ribeirão do Sul	SP	Small	262	0.938931	0.801527	0.19084	16	52	212	-3.97724	0.995421	0.975016	0.973627
4425	Francisco Ayres	PI	Small	297	0.902357	0.794613	0.350168	29	61	193	-3.97787	0.995431	0.975029	0.973652
4426	Rochedo	MS	Small	371	0.940701	0.77628	0.380054	22	83	230	-3.98074	0.995438	0.975047	0.973681
4427	Magda	SP	Small	146	0.890411	0.773973	0.178082	16	33	120	-3.98584	0.995443	0.975053	0.973696
4428	Mara Rosa	GO	Small	571	0.977233	0.767075	0.420315	13	133	331	-3.9894	0.995447	0.975081	0.973737
4429	Ruy Barbosa	RN	Small	221	0.963801	0.760181	0.162896	8	53	185	-3.99392	0.99545	0.975093	0.973761
4430	Igaratá	SP	Small	653	0.996937	0.807044	0.182236	2	126	534	-4.00065	0.995451	0.975119	0.973828
4431	Conceição do Tocantins	TO	Small	362	0.892265	0.737569	0.566298	39	95	157	-4.00282	0.995463	0.975139	0.973848
4432	Cajazeirinhas	PB	Small	244	0.954918	0.762295	0.229508	11	58	188	-4.00346	0.995467	0.975151	0.973872
4433	Nova Santa Rosa	PR	Small	485	0.97732	0.773196	0.354639	11	110	313	-4.01095	0.99547	0.975174	0.973911
4434	Aparecida d'Oeste	SP	Small	188	0.909574	0.723404	0.361702	17	52	120	-4.01311	0.995476	0.975185	0.973926
4435	Érico Cardoso	BA	Small	581	0.965577	0.765921	0.480207	20	136	302	-4.02351	0.995482	0.975214	0.973964
4436	Nova Rosalândia	TO	Small	303	0.854786	0.742574	0.570957	44	78	130	-4.02956	0.995497	0.97523	0.973981
4437	Belo Monte	AL	Small	487	0.963039	0.784394	0.390144	18	105	297	-4.0316	0.995502	0.975252	0.974018
4438	Palhano	CE	Small	603	0.971808	0.777778	0.442786	17	134	336	-4.03315	0.995508	0.975281	0.974061
4439	Aliança do Tocantins	TO	Small	340	0.95	0.758824	0.376471	17	82	212	-4.0337	0.995513	0.975298	0.974087
4440	Piedade de Caratinga	MG	Small	697	0.945481	0.804878	0.506456	38	136	344	-4.03405	0.995526	0.975326	0.974131
4441	Bandeirantes do Tocantins	TO	Small	294	0.887755	0.744898	0.503401	33	75	146	-4.03477	0.995536	0.975342	0.974149
4442	Santo Afonso	MT	Small	212	0.698113	0.712264	0.721698	64	61	59	-4.04216	0.995557	0.975355	0.974156
4443	Bom Princípio do Piauí	PI	Small	453	0.971302	0.799117	0.295806	13	91	319	-4.04291	0.995561	0.975374	0.974197
4444	Gado Bravo	PB	Small	651	0.920123	0.791091	0.576037	52	136	276	-4.04663	0.995578	0.975403	0.974231
4445	Guapó	GO	Small	990	0.963636	0.815152	0.537374	36	183	458	-4.05109	0.99559	0.975441	0.974289
4446	Pindoretama	CE	Small	1479	0.95808	0.815416	0.661934	62	273	500	-4.05456	0.99561	0.975499	0.974352
4447	Ipaporanga	CE	Small	842	0.938242	0.758907	0.672209	52	203	276	-4.05559	0.995627	0.975541	0.974387
4448	Salto do Itararé	PR	Small	277	0.949458	0.794224	0.216606	14	57	217	-4.06393	0.995631	0.975553	0.974414
4449	Campos de Júlio	MT	Small	696	0.981322	0.813218	0.360632	13	130	445	-4.07052	0.995636	0.975581	0.974471
4450	Americano do Brasil	GO	Small	384	0.867188	0.752604	0.604167	51	95	152	-4.07761	0.995652	0.975601	0.97449
4451	Iguatama	MG	Small	364	0.914835	0.766484	0.475275	31	85	191	-4.08194	0.995662	0.975619	0.974514
4452	Tanque d'Arca	AL	Small	426	0.887324	0.776995	0.551643	48	95	191	-4.08406	0.995678	0.975639	0.974538
4453	Novo Cabrais	RS	Small	230	0.86087	0.691304	0.591304	32	71	94	-4.09167	0.995688	0.975653	0.97455
4454	Itajobi	SP	Small	729	0.982167	0.803841	0.40192	13	143	436	-4.10586	0.995692	0.975684	0.974605
4455	Jatobá do Piauí	PI	Small	335	0.901493	0.761194	0.495522	33	80	169	-4.12662	0.995703	0.9757	0.974626
4456	Jussara	GO	Small	1029	0.981535	0.799806	0.525753	19	206	488	-4.13101	0.995709	0.975744	0.974688
4457	Mondaí	SC	Small	657	0.899543	0.777778	0.65449	66	146	227	-4.14141	0.99573	0.975774	0.974716
4458	Pirapetinga	MG	Small	614	0.995114	0.814332	0.200326	3	114	491	-4.14175	0.995731	0.975798	0.974778
4459	Porto de Pedras	AL	Small	646	0.928793	0.832817	0.472136	46	108	341	-4.1447	0.995746	0.975821	0.974821
4460	Paraúna	GO	Small	761	0.927727	0.767411	0.663601	55	177	256	-4.15102	0.995764	0.975858	0.974853
4461	Cocal dos Alves	PI	Small	458	0.954148	0.79476	0.393013	21	94	278	-4.15201	0.995771	0.975878	0.974888
4462	Lastro	PB	Small	189	0.899471	0.761905	0.31746	19	45	129	-4.16182	0.995777	0.975888	0.974905
4463	Garruchos	RS	Small	172	0.848837	0.732558	0.453488	26	46	94	-4.16266	0.995785	0.975897	0.974917
4464	Bom Sucesso do Sul	PR	Small	180	0.805556	0.655556	0.672222	35	62	59	-4.16526	0.995797	0.97591	0.974924
4465	Rio do Campo	SC	Small	422	0.924171	0.781991	0.478673	32	92	220	-4.16981	0.995807	0.97593	0.974952
4466	Roncador	PR	Small	598	0.923077	0.767559	0.61204	46	139	232	-4.16997	0.995822	0.975959	0.974981
4467	Israelândia	GO	Small	125	0.776	0.696	0.544	28	38	57	-4.17839	0.995831	0.975967	0.974988
4468	Iapu	MG	Small	691	0.959479	0.769899	0.565847	28	159	300	-4.18795	0.99584	0.976	0.975026
4469	Três Arroios	RS	Small	88	0.693182	0.625	0.670455	27	33	29	-4.18837	0.995849	0.976007	0.97503
4470	Fer0	SP	Small	114	0.850877	0.719298	0.350877	17	32	74	-4.19061	0.995855	0.976014	0.975039
4471	Itaiçaba	CE	Small	434	0.970046	0.774194	0.37788	13	98	270	-4.19141	0.995859	0.976035	0.975073
4472	Cariré	CE	Small	1212	0.935644	0.792904	0.720297	78	251	339	-4.19258	0.995884	0.976087	0.975116
4473	Estrela Velha	RS	Small	224	0.848214	0.691964	0.616071	34	69	86	-4.19866	0.995895	0.976102	0.975127
4474	Santa Lúcia	PR	Small	279	0.83871	0.698925	0.673835	45	84	91	-4.20338	0.99591	0.976119	0.975138
4475	Morrinhos	GO	Medium	2824	0.987606	0.810552	0.74221	35	535	728	-4.20686	0.995921	0.976232	0.97523
4476	Aracatu	BA	Small	784	0.96301	0.804847	0.517857	29	153	378	-4.20814	0.99593	0.976264	0.975277
4477	Solidão	PE	Small	471	0.929936	0.749469	0.575372	33	118	200	-4.21765	0.995941	0.976289	0.975303
4478	Ibirajuba	PE	Small	592	0.918919	0.734797	0.684122	48	157	187	-4.22621	0.995957	0.976322	0.975326
4479	Miraguaí	RS	Small	301	0.873754	0.79402	0.45515	38	62	164	-4.23287	0.995969	0.976335	0.975347
4480	Porto Xavier	RS	Small	553	0.936709	0.759494	0.587703	35	133	228	-4.23444	0.99598	0.976363	0.975376
4481	Tapejara	RS	Small	1293	0.984532	0.79041	0.609435	20	271	505	-4.23685	0.995987	0.97642	0.975439
4482	Araçu	GO	Small	168	0.869048	0.690476	0.511905	22	52	82	-4.24064	0.995994	0.976431	0.97545
4483	São Vicente do Seridó	PB	Small	900	0.952222	0.76	0.68	43	216	288	-4.24138	0.996008	0.976476	0.975486
4484	Nova Porteirinha	MG	Small	555	0.953153	0.767568	0.533333	26	129	259	-4.24198	0.996016	0.976503	0.975519
4485	Bom Retiro do Sul	RS	Small	735	0.94966	0.795918	0.561905	37	150	322	-4.24204	0.996028	0.976535	0.975559
4486	Glória de Dourados	MS	Small	619	0.95315	0.754443	0.592892	29	152	252	-4.25452	0.996038	0.976567	0.975591
4487	Santa Teresinha	PB	Small	287	0.961672	0.759582	0.317073	11	69	196	-4.25544	0.996041	0.976581	0.975616
4488	Contendas do Sincorá	BA	Small	254	0.897638	0.779528	0.393701	26	56	154	-4.25768	0.99605	0.976593	0.975635
4489	Chácara	MG	Small	149	0.959732	0.785235	0	6	32	149	-4.26091	0.996051	0.9766	0.975654
4490	Aparecida do Taboado	MS	Medium	1793	0.969883	0.819297	0.694925	54	324	547	-4.26092	0.996069	0.976668	0.975723
4491	Montanhas	RN	Small	918	0.922658	0.815904	0.640523	71	169	330	-4.26129	0.996092	0.976704	0.975765
4492	Trombudo Central	SC	Small	508	0.885827	0.759843	0.659449	58	122	173	-4.26251	0.996111	0.976729	0.975786
4493	Roteiro	AL	Small	717	0.965132	0.754533	0.601116	25	176	286	-4.26507	0.996119	0.976766	0.975822
4494	Lagoa Formosa	MG	Small	953	0.982162	0.795383	0.529906	17	195	448	-4.26525	0.996124	0.976807	0.975879
4495	Tangará	SC	Small	528	0.842803	0.732955	0.768939	83	141	122	-4.26612	0.996151	0.976837	0.975894
4496	Matias Barbosa	MG	Small	778	0.948586	0.767352	0.641388	40	181	279	-4.26727	0.996164	0.976875	0.975929
4497	Santa Tereza	RS	Small	60	0.816667	0.616667	0.433333	11	23	34	-4.26847	0.996168	0.97688	0.975934
4498	Manga	MG	Small	1476	0.970867	0.788618	0.70393	43	312	437	-4.27167	0.996182	0.976946	0.975989
4499	Novo Tiradentes	RS	Small	123	0.772358	0.715447	0.520325	28	35	59	-4.27627	0.996191	0.976953	0.975996
4500	Braganey	PR	Small	334	0.865269	0.685629	0.712575	45	105	96	-4.27794	0.996205	0.976975	0.976008
4501	Santa Mariana	PR	Small	612	0.910131	0.74183	0.70098	55	158	183	-4.27872	0.996223	0.977008	0.976031
4502	Mandaguari	PR	Medium	1947	0.977915	0.782229	0.756549	43	424	474	-4.28127	0.996237	0.977097	0.976091
4503	Chiapetta	RS	Small	212	0.896226	0.712264	0.495283	22	61	107	-4.28179	0.996244	0.97711	0.976105
4504	Nova Independência	SP	Small	354	0.884181	0.694915	0.686441	41	108	111	-4.28318	0.996258	0.977133	0.976119
4505	Palestina de Goiás	GO	Small	184	0.88587	0.766304	0.347826	21	43	120	-4.28645	0.996264	0.977142	0.976134
4506	Sobrado	PB	Small	578	0.99308	0.816609	0.228374	4	106	446	-4.28667	0.996266	0.977164	0.97619
4507	Capistrano	CE	Small	1411	0.967399	0.781715	0.717222	46	308	399	-4.28724	0.996281	0.977229	0.97624
4508	Inhacorá	RS	Small	131	0.832061	0.687023	0.51145	22	41	64	-4.2875	0.996288	0.977238	0.976248
4509	Riachão do Poço	PB	Small	338	0.952663	0.775148	0.369822	16	76	213	-4.29289	0.996293	0.977254	0.976275
4510	Casa Grande	MG	Small	125	0.896	0.776	0.16	13	28	105	-4.29555	0.996297	0.977259	0.976289
4511	Cardoso Moreira	RJ	Small	829	0.967431	0.773221	0.600724	27	188	331	-4.29758	0.996306	0.977299	0.97633
4512	Luiz Alves	SC	Small	1020	0.913725	0.795098	0.72549	88	209	280	-4.29766	0.996334	0.977343	0.976366
4513	São Francisco do Oeste	RN	Small	243	0.99177	0.790123	0	2	51	243	-4.29888	0.996335	0.977354	0.976396
4514	Mariópolis	PR	Small	417	0.932854	0.733813	0.577938	28	111	176	-4.30191	0.996344	0.977377	0.976418
4515	Rio de Contas	BA	Small	635	0.995276	0.790551	0.308661	3	133	439	-4.30751	0.996345	0.977405	0.976474
4516	Pocrane	MG	Small	436	1	0.807339	0	0	84	436	-4.31046	0.996345	0.977423	0.976529
4517	Feira da Mata	BA	Small	355	0.983099	0.797183	0.2	6	72	284	-4.31265	0.996347	0.977438	0.976565
4518	Nazaré	TO	Small	299	0.943144	0.782609	0.341137	17	65	197	-4.31495	0.996352	0.977452	0.976589
4519	Riozinho	RS	Small	277	0.830325	0.714801	0.67148	47	79	91	-4.3259	0.996368	0.977468	0.976601
4520	Joaquim Távora	PR	Small	809	0.967862	0.7911	0.559951	26	169	356	-4.33146	0.996376	0.977504	0.976646
4521	Capivari do Sul	RS	Small	322	0.857143	0.664596	0.751553	46	108	80	-4.33365	0.996391	0.977526	0.976656
4522	Santa Rosa	RS	Medium	4175	1	0.803353	0.612216	0	821	1619	-4.34946	0.996391	0.977699	0.97686
4523	Vista Alegre	RS	Small	152	0.881579	0.736842	0.375	18	40	95	-4.35071	0.996397	0.977707	0.976872
4524	Nova Roma do Sul	RS	Small	172	0.889535	0.784884	0.27907	19	37	124	-4.35081	0.996403	0.977715	0.976888
4525	São João do Manteninha	MG	Small	369	0.95393	0.764228	0.430894	17	87	210	-4.35129	0.996408	0.977734	0.976914
4526	Pedra do Indaiá	MG	Small	217	0.894009	0.732719	0.474654	23	58	114	-4.35464	0.996416	0.977746	0.976928
4527	Piau	MG	Small	135	0.948148	0.792593	0	7	28	135	-4.35673	0.996418	0.977752	0.976945
4528	Macedônia	SP	Small	180	0.911111	0.75	0.338889	16	45	119	-4.35862	0.996423	0.977761	0.97696
4529	Belo Vale	MG	Small	403	1	0.80397	0	0	79	403	-4.37619	0.996423	0.977778	0.977011
4530	Augusto Pestana	RS	Small	270	0.866667	0.67037	0.696296	36	89	82	-4.38112	0.996435	0.977796	0.977022
4531	Planalto	RS	Small	541	0.950092	0.77634	0.536044	27	121	251	-4.38538	0.996444	0.977822	0.977053
4532	Bom Jesus	PI	Medium	2172	1	0.816298	0.44337	0	399	1209	-4.38979	0.996444	0.977906	0.977206
4533	Figueirão	MS	Small	241	0.887967	0.792531	0.385892	27	50	148	-4.39269	0.996453	0.977916	0.977224
4534	Cruzeta	RN	Small	443	0.943567	0.805869	0.424379	25	86	255	-4.39505	0.996461	0.977934	0.977256
4535	Ibiassucê	BA	Small	493	0.983773	0.787018	0.356998	8	105	317	-4.40613	0.996463	0.977956	0.977296
4536	Sarutaiá	SP	Small	258	0.965116	0.79845	0.186047	9	52	210	-4.40923	0.996466	0.977967	0.977323
4537	Angélica	MS	Small	849	0.977621	0.783274	0.565371	19	184	369	-4.41077	0.996472	0.978006	0.977369
4538	Santa Amélia	PR	Small	197	0.918782	0.730964	0.406091	16	53	117	-4.41348	0.996477	0.978017	0.977384
4539	Rondon	PR	Small	627	0.907496	0.76236	0.692185	58	149	193	-4.41598	0.996496	0.978049	0.977409
4540	Assunção	PB	Small	337	0.95549	0.768546	0.397626	15	78	203	-4.41941	0.996501	0.978065	0.977434
4541	Brejão	PE	Small	746	1	0.798928	0.214477	0	150	586	-4.42057	0.996501	0.978096	0.977508
4542	Braúnas	MG	Small	267	0.981273	0.782772	0.168539	5	58	222	-4.42188	0.996503	0.978109	0.977536
4543	Quebrangulo	AL	Small	817	0.992656	0.805386	0.407589	6	159	484	-4.43044	0.996505	0.978142	0.977597
4544	Querência	MT	Small	1769	1	0.836066	0.345393	0	290	1158	-4.43315	0.996505	0.978203	0.977743
4545	Planalto	PR	Small	724	0.940608	0.751381	0.690608	43	180	224	-4.43859	0.996519	0.978241	0.977771
4546	São Carlos do Ivaí	PR	Small	445	0.892135	0.721348	0.705618	48	124	131	-4.4398	0.996534	0.978267	0.977788
4547	Senador Amaral	MG	Small	400	0.9375	0.7625	0.5175	25	95	193	-4.44568	0.996542	0.978287	0.977812
4548	Nova Esperança do Sudoeste	PR	Small	334	0.844311	0.784431	0.586826	52	72	138	-4.447	0.996559	0.978302	0.97783
4549	Ilhota	SC	Small	1109	0.907124	0.793508	0.772768	103	229	252	-4.44971	0.996593	0.97835	0.977861
4550	Timbó	SC	Medium	2631	0.987457	0.803117	0.767009	33	518	613	-4.45417	0.996603	0.978459	0.977939
4551	Água Boa	MT	Medium	1976	0.982794	0.800101	0.730769	34	395	532	-4.45452	0.996614	0.978542	0.978006
4552	Bom Jesus da Penha	MG	Small	217	0.986175	0.801843	0	3	43	217	-4.45575	0.996615	0.978551	0.978033
4553	Piên	PR	Small	1038	0.944123	0.747591	0.773603	58	262	235	-4.45991	0.996634	0.978606	0.978063
4554	Parazinho	RN	Small	475	0.962105	0.791579	0.437895	18	99	267	-4.4627	0.99664	0.978627	0.978096
4555	Guarujá do Sul	SC	Small	262	0.908397	0.706107	0.572519	24	77	112	-4.46287	0.996648	0.978643	0.97811
4556	Neves Paulista	SP	Small	374	0.967914	0.770053	0.393048	12	86	227	-4.46442	0.996651	0.978662	0.978139
4557	Ipê	RS	Small	352	0.920455	0.761364	0.522727	28	84	168	-4.46545	0.996661	0.978679	0.97816
4558	Porto Nacional	TO	Medium	4035	1	0.820322	0.585874	0	725	1671	-4.47664	0.996661	0.978832	0.978371
4559	Arroio do Sal	RS	Small	628	0.963376	0.789809	0.525478	23	132	298	-4.4778	0.996668	0.978859	0.978409
4560	Rosana	SP	Small	945	0.967196	0.791534	0.624339	31	197	355	-4.48266	0.996678	0.978901	0.978453
4561	Medeiros Neto	BA	Small	1462	0.991792	0.818741	0.566347	12	265	634	-4.48468	0.996682	0.978957	0.978533
4562	Irapuru	SP	Small	297	0.936027	0.740741	0.484848	19	77	153	-4.4858	0.996688	0.978973	0.978552
4563	Sertãozinho	PB	Small	371	0.921833	0.773585	0.512129	29	84	181	-4.48811	0.996697	0.97899	0.978575
4564	Itauçu	GO	Small	441	0.922902	0.780045	0.546485	34	97	200	-4.48924	0.996708	0.979011	0.978601
4565	São José do Divino	PI	Small	368	0.875	0.720109	0.692935	46	103	113	-4.49154	0.996723	0.979033	0.978615
4566	Paulista	PB	Small	787	0.914867	0.776366	0.719187	67	176	221	-4.49524	0.996745	0.97907	0.978643
4567	Carnaíba	PE	Small	1460	0.963699	0.807534	0.713699	53	281	418	-4.50157	0.996762	0.979129	0.978695
4568	Sebastianópolis do Sul	SP	Small	205	0.873171	0.673171	0.629268	26	67	76	-4.50361	0.996771	0.979143	0.978705
4569	Antônio Prado	RS	Small	557	0.935368	0.798923	0.547576	36	112	252	-4.50397	0.996782	0.979166	0.978737
4570	Quintana	SP	Small	404	0.89604	0.747525	0.638614	42	102	146	-4.50541	0.996796	0.979188	0.978755
4571	São Bento do Norte	RN	Small	196	0.979592	0.806122	0	4	38	196	-4.50654	0.996797	0.979196	0.97878
4572	Cândido Rodrigues	SP	Small	125	0.888	0.76	0.264	14	30	92	-4.51001	0.996802	0.979202	0.978791
4573	Caseiros	RS	Small	185	0.913514	0.72973	0.416216	16	50	108	-4.51047	0.996807	0.979213	0.978805
4574	Campina do 1ão	PR	Small	317	0.952681	0.750789	0.444795	15	79	176	-4.52158	0.996812	0.979229	0.978827
4575	Adrianópolis	PR	Small	442	0.914027	0.78733	0.554299	38	94	197	-4.52519	0.996824	0.979249	0.978852
4576	Boa Esperança do Iguaçu	PR	Small	159	0.849057	0.660377	0.622642	24	54	60	-4.5263	0.996832	0.97926	0.97886
4577	Rosário da Limeira	MG	Small	244	0.991803	0.782787	0.07377	2	53	226	-4.52777	0.996833	0.979271	0.978888
4578	Turvolândia	MG	Small	311	0.983923	0.797428	0.186495	5	63	253	-4.52996	0.996834	0.979285	0.97892
4579	Seara	SC	Small	1042	0.983685	0.784069	0.608445	17	225	408	-4.53003	0.99684	0.979332	0.978971
4580	Santa Rosa do Tocantins	TO	Small	457	0.929978	0.770241	0.568928	32	105	197	-4.53365	0.99685	0.979354	0.978996
4581	Alto Paraíso de Goiás	GO	Small	703	0.921764	0.775249	0.688478	55	158	219	-4.54107	0.996868	0.979387	0.979024
4582	Braço do Trombudo	SC	Small	275	0.854545	0.767273	0.567273	40	64	119	-4.54897	0.996881	0.979401	0.979039
4583	Porteirão	GO	Small	305	0.855738	0.75082	0.62623	44	76	114	-4.55007	0.996895	0.979417	0.979053
4584	Catingueira	PB	Small	356	0.83427	0.769663	0.660112	59	82	121	-4.55023	0.996914	0.979434	0.979069
4585	Primavera	PA	Small	782	0.968031	0.783887	0.595908	25	169	316	-4.552	0.996922	0.97947	0.979108
4586	Brejinho	PE	Small	553	0.965642	0.764919	0.54792	19	130	250	-4.56316	0.996928	0.979497	0.97914
4587	Guanambi	BA	Medium	5064	1	0.804107	0.675948	0	992	1641	-4.56549	0.996928	0.979705	0.979347
4588	Triunfo Potiguar	RN	Small	265	0.939623	0.788679	0.339623	16	56	175	-4.57919	0.996934	0.979717	0.979369
4589	Castanheiras	RO	Small	192	0.9375	0.729167	0.385417	12	52	118	-4.58719	0.996938	0.979728	0.979384
4590	Tefé	AM	Medium	6927	1	0.823011	0.699581	0	1226	2081	-4.58782	0.996938	0.979986	0.979646
4591	Quatiguá	PR	Small	405	0.938272	0.797531	0.461728	25	82	218	-4.59205	0.996946	0.980003	0.979674
4592	Porteiras	CE	Small	1177	0.976211	0.782498	0.682243	28	256	374	-4.59509	0.996955	0.980057	0.979721
4593	São João dos Patos	MA	Medium	1804	0.991685	0.7949	0.685698	15	370	567	-4.5966	0.99696	0.980135	0.979792
4594	São Gotardo	MG	Medium	2422	1	0.8109	0.514864	0	458	1175	-4.60328	0.99696	0.980231	0.97994
4595	São Marcos	RS	Small	1108	0.972924	0.782491	0.679603	30	241	355	-4.60361	0.996969	0.980282	0.979985
4596	Crixás do Tocantins	TO	Small	121	0.867769	0.702479	0.446281	16	36	67	-4.60608	0.996974	0.980289	0.979994
4597	Onda Verde	SP	Small	277	0.981949	0.787004	0.202166	5	59	221	-4.60919	0.996976	0.980302	0.980021
4598	Jacaraú	PB	Small	1116	0.960573	0.806452	0.672043	44	216	366	-4.60936	0.99699	0.980347	0.980068
4599	Ibitiúra de Minas	MG	Small	174	0.913793	0.798851	0.235632	15	35	133	-4.61255	0.996995	0.980355	0.980084
4600	São Ludgero	SC	Small	965	0.918135	0.778238	0.769948	79	214	222	-4.6205	0.997021	0.9804	0.980112
4601	Palmeirópolis	TO	Small	501	0.962076	0.756487	0.556886	19	122	222	-4.62271	0.997027	0.980425	0.98014
4602	Piedade do Rio Grande	MG	Small	198	0.989899	0.792929	0	2	41	198	-4.63218	0.997028	0.980434	0.980165
4603	Nova Mutum	MT	Medium	4182	0.997131	0.809421	0.789096	12	797	882	-4.63278	0.997031	0.980602	0.980277
4604	Constantina	RS	Small	572	0.903846	0.73951	0.73951	55	149	149	-4.63377	0.997049	0.980633	0.980295
4605	Céu Azul	PR	Small	721	0.948682	0.751734	0.696255	37	179	219	-4.63632	0.997061	0.980671	0.980323
4606	Altamira do Paraná	PR	Small	86	0.825581	0.616279	0.581395	15	33	36	-4.6388	0.997066	0.980677	0.980327
4607	Alto Horizonte	GO	Small	577	0.92721	0.764298	0.662045	42	136	195	-4.63939	0.99708	0.980706	0.980352
4608	Bom Jesus	PB	Small	189	0.962963	0.761905	0.227513	7	45	146	-4.64006	0.997082	0.980716	0.98037
4609	Tapiraí	MG	Small	94	0.808511	0.723404	0.425532	18	26	54	-4.64102	0.997088	0.980721	0.980377
4610	Carvalhos	MG	Small	182	0.989011	0.785714	0	2	39	182	-4.64121	0.997088	0.980729	0.9804
4611	Mirante	BA	Small	475	0.957895	0.774737	0.517895	20	107	229	-4.64295	0.997095	0.980752	0.980429
4612	Treze Tílias	SC	Small	595	0.92437	0.791597	0.623529	45	124	224	-4.64483	0.99711	0.980778	0.980457
4613	Jequitibá	MG	Small	305	0.963934	0.770492	0.370492	11	70	192	-4.65048	0.997113	0.980793	0.980482
4614	Novo Horizonte do Oeste	RO	Small	563	0.9254	0.758437	0.671403	42	136	185	-4.65181	0.997127	0.980821	0.980505
4615	Palma Sola	SC	Small	567	0.890653	0.749559	0.742504	62	142	146	-4.65471	0.997147	0.980851	0.980523
4616	Itabaiana	PB	Small	1561	0.981422	0.814862	0.677771	29	289	503	-4.6596	0.997156	0.980912	0.980587
4617	Caturité	PB	Small	369	0.937669	0.747967	0.555556	23	93	164	-4.6608	0.997164	0.980931	0.980607
4618	Santo Antônio do Caiuá	PR	Small	150	0.873333	0.673333	0.566667	19	49	65	-4.66535	0.99717	0.980942	0.980616
4619	Giruá	RS	Small	802	0.976309	0.785536	0.586035	19	172	332	-4.66796	0.997176	0.980978	0.980657
4620	Santa Maria do Oeste	PR	Small	710	0.938028	0.750704	0.719718	44	177	199	-4.67335	0.99719	0.981015	0.980683
4621	Entre Folhas	MG	Small	334	1	0.805389	0	0	65	334	-4.68071	0.99719	0.981029	0.980725
4622	Ribeirão dos Índios	SP	Small	113	0.920354	0.752212	0.20354	9	28	90	-4.68362	0.997193	0.981035	0.980736
4623	Santana do Seridó	RN	Small	162	0.987654	0.777778	0	2	36	162	-4.68476	0.997194	0.981042	0.980756
4624	Barbalha	CE	Medium	4823	1	0.810077	0.670122	0	916	1591	-4.68609	0.997194	0.981235	0.980957
4625	Colorado do Oeste	RO	Small	1008	0.96131	0.779762	0.705357	39	222	297	-4.69534	0.997206	0.981281	0.980994
4626	Florestópolis	PR	Small	659	0.972686	0.776935	0.567527	18	147	285	-4.69805	0.997212	0.981312	0.98103
4627	Santa Luzia do Norte	AL	Small	559	0.982111	0.806798	0.407871	10	108	331	-4.70977	0.997215	0.981335	0.981072
4628	Álvares Machado	SP	Medium	1508	0.984085	0.787798	0.714854	24	320	430	-4.71574	0.997223	0.981402	0.981126
4629	Varjota	CE	Small	1323	0.986395	0.807256	0.634165	18	255	484	-4.71631	0.997229	0.981456	0.981187
4630	Itanagra	BA	Small	546	0.93956	0.776557	0.60989	33	122	213	-4.71915	0.99724	0.981482	0.981214
4631	Barcelona	RN	Small	233	0.935622	0.751073	0.424893	15	58	134	-4.7253	0.997245	0.981494	0.981231
4632	Governador Celso Ramos	SC	Small	785	0.946497	0.796178	0.652229	42	160	273	-4.73059	0.997258	0.981528	0.981266
4633	Ponte Alta do Norte	SC	Small	290	0.937931	0.758621	0.472414	18	70	153	-4.73725	0.997264	0.981542	0.981285
4634	Urutaí	GO	Small	179	0.888268	0.743017	0.463687	20	46	96	-4.73922	0.997271	0.981552	0.981297
4635	Mariano Moro	RS	Small	82	0.829268	0.695122	0.426829	14	25	47	-4.73956	0.997275	0.981557	0.981303
4636	Caraíbas	BA	Small	479	0.954071	0.757829	0.580376	22	116	201	-4.74045	0.997282	0.981582	0.981328
4637	Lagoa do Barro do Piauí	PI	Small	338	1	0.810651	0	0	64	338	-4.74547	0.997282	0.981595	0.981371
4638	Acaiaca	MG	Small	251	0.916335	0.820717	0.322709	21	45	170	-4.7478	0.997289	0.981604	0.981392
4639	Extremoz	RN	Medium	2284	1	0.823993	0.492557	0	402	1159	-4.75399	0.997289	0.981689	0.981538
4640	Arambaré	RS	Small	190	0.910526	0.705263	0.521053	17	56	91	-4.75807	0.997295	0.981701	0.98155
4641	Toledo	PR	Large	8894	1	0.805824	0.79132	0	1727	1856	-4.77276	0.997295	0.982064	0.981784
4642	Paiva	MG	Small	55	0.890909	0.727273	0.090909	6	15	50	-4.77853	0.997296	0.982067	0.98179
4643	Nova Esperança do Sul	RS	Small	283	0.897527	0.749117	0.575972	29	71	120	-4.79032	0.997306	0.982082	0.981805
4644	Moeda	MG	Small	288	1	0.798611	0	0	58	288	-4.79795	0.997306	0.982094	0.981842
4645	Ribeirãozinho	MT	Small	175	0.92	0.748571	0.388571	14	44	107	-4.80482	0.99731	0.982104	0.981855
4646	Balneário Piçarras	SC	Small	1852	0.984341	0.812095	0.727862	29	348	504	-4.80588	0.99732	0.982177	0.981919
4647	Iporã	PR	Small	788	0.875634	0.786802	0.78934	98	168	166	-4.80642	0.997352	0.982212	0.98194
4648	Pinhal de São Bento	PR	Small	201	0.771144	0.711443	0.726368	46	58	55	-4.80842	0.997366	0.982224	0.981947
4649	Antônio Prado de Minas	MG	Small	57	0.877193	0.701754	0.210526	7	17	45	-4.81032	0.997369	0.982228	0.981952
4650	Major Gercino	SC	Small	236	0.894068	0.707627	0.614407	25	69	91	-4.81435	0.997377	0.982242	0.981964
4651	Japi	RN	Small	379	0.970976	0.802111	0.364116	11	75	241	-4.82298	0.99738	0.982258	0.981994
4652	Pacujá	CE	Small	452	0.893805	0.75	0.705752	48	113	133	-4.83149	0.997396	0.982282	0.982011
4653	Serrinha dos Pintos	RN	Small	305	0.865574	0.737705	0.672131	41	80	100	-4.83214	0.997409	0.982299	0.982023
4654	São Fernando	RN	Small	188	0.920213	0.718085	0.484043	15	53	97	-4.83789	0.997414	0.98231	0.982036
4655	São Luís de Montes Belos	GO	Medium	1963	0.986246	0.809475	0.740703	27	374	509	-4.84166	0.997423	0.982388	0.9821
4656	Dom Cavati	MG	Small	277	1	0.797834	0	0	56	277	-4.84439	0.997423	0.9824	0.982135
4657	Abel Figueiredo	PA	Small	595	0.964706	0.788235	0.563025	21	126	260	-4.85006	0.99743	0.982427	0.982168
4658	Ibiraiaras	RS	Small	375	0.909333	0.778667	0.581333	34	83	157	-4.85157	0.997441	0.982444	0.982187
4659	Brejo Santo	CE	Medium	3537	0.992366	0.849307	0.761662	27	533	843	-4.85184	0.997449	0.982556	0.982294
4660	Catas Altas	MG	Small	365	0.893151	0.717808	0.712329	39	103	105	-4.85653	0.997462	0.982578	0.982307
4661	Pontal do Araguaia	MT	Small	449	0.975501	0.801782	0.407572	11	89	266	-4.86035	0.997466	0.982597	0.98234
4662	Porto dos Gaúchos	MT	Small	418	0.949761	0.758373	0.569378	21	101	180	-4.86189	0.997472	0.982618	0.982363
4663	Olivença	AL	Small	897	0.984392	0.810479	0.552954	14	170	401	-4.86197	0.997477	0.982654	0.982414
4664	Áurea	RS	Small	160	0.925	0.6875	0.49375	12	50	81	-4.87565	0.997481	0.982664	0.982424
4665	Macuco	RJ	Small	437	0.956522	0.789474	0.498856	19	92	219	-4.87604	0.997487	0.982684	0.982451
4666	Caiabu	SP	Small	234	0.965812	0.769231	0.316239	8	54	160	-4.8767	0.99749	0.982695	0.982472
4667	Maturéia	PB	Small	531	1	0.800377	0.199623	0	106	425	-4.87824	0.99749	0.982717	0.982525
4668	0-Me-Toque	RS	Small	980	0.953061	0.838776	0.62551	46	158	367	-4.88197	0.997504	0.98275	0.982572
4669	Terra Boa	PR	Small	1018	0.990177	0.79666	0.584479	10	207	423	-4.88444	0.997508	0.982794	0.982625
4670	Puxinanã	PB	Small	1145	0.988646	0.80524	0.609607	13	223	447	-4.89017	0.997512	0.982841	0.982681
4671	Junco do Maranhão	MA	Small	391	0.994885	0.813299	0.189258	2	73	317	-4.89061	0.997513	0.982856	0.982721
4672	Centenário	RS	Small	121	0.884298	0.735537	0.38843	14	32	74	-4.89137	0.997517	0.982863	0.982731
4673	Itamogi	MG	Small	517	1	0.798839	0.201161	0	104	413	-4.9027	0.997517	0.982885	0.982783
4674	Alta Floresta D'Oeste	RO	Small	1601	1	0.802623	0.485322	0	316	824	-4.90388	0.997517	0.982951	0.982886
4675	Tupi Paulista	SP	Small	545	1	0.801835	0.209174	0	108	431	-4.91147	0.997517	0.982974	0.982941
4676	Palmelo	GO	Small	129	0.868217	0.674419	0.565891	17	42	56	-4.91256	0.997523	0.982983	0.982948
4677	São Pedro da União	MG	Small	238	0.966387	0.815126	0.197479	8	44	191	-4.91373	0.997525	0.982992	0.982972
4678	Paulicéia	SP	Small	537	0.944134	0.75419	0.664804	30	132	180	-4.92415	0.997535	0.98302	0.982995
4679	São Rafael	RN	Small	435	0.887356	0.731034	0.747126	49	117	110	-4.92532	0.997551	0.983044	0.983009
4680	Mampituba	RS	Small	199	0.934673	0.743719	0.427136	13	51	114	-4.93039	0.997555	0.983055	0.983023
4681	Diorama	GO	Small	137	0.89781	0.722628	0.437956	14	38	77	-4.93509	0.99756	0.983063	0.983033
4682	Paulo Lopes	SC	Small	508	0.964567	0.814961	0.468504	18	94	270	-4.94035	0.997565	0.983083	0.983067
4683	Ewbank da Câmara	MG	Small	266	1	0.800752	0	0	53	266	-4.95022	0.997565	0.983094	0.9831
4684	Pedra Branca	PB	Small	264	0.984848	0.799242	0.19697	4	53	212	-4.95752	0.997567	0.983105	0.983127
4685	Jandaia do Sul	PR	Small	1142	0.964974	0.774081	0.763573	40	258	270	-4.95954	0.99758	0.983159	0.983161
4686	Corbélia	PR	Small	1087	0.960442	0.789328	0.73873	43	229	284	-4.96198	0.997594	0.983208	0.983197
4687	Muliterno	RS	Small	116	0.836207	0.75	0.439655	19	29	65	-4.96418	0.9976	0.983214	0.983205
4688	Salete	SC	Small	502	0.934263	0.752988	0.675299	33	124	163	-4.96672	0.99761	0.98324	0.983226
4689	Feliz	RS	Small	637	0.993721	0.803768	0.409733	4	125	376	-4.97236	0.997612	0.983266	0.983273
4690	Balsa Nova	PR	Small	945	0.984127	0.795767	0.615873	15	193	363	-4.97447	0.997617	0.983307	0.983319
4691	Vera Mendes	PI	Small	197	0.969543	0.77665	0.238579	6	44	150	-4.97496	0.997619	0.983316	0.983338
4692	Caiçara	PB	Small	494	0.925101	0.748988	0.696356	37	124	150	-4.97785	0.99763	0.983342	0.983357
4693	Fortuna de Minas	MG	Small	195	0.969231	0.789744	0.2	6	41	156	-4.98091	0.997632	0.983351	0.983376
4694	Aparecida do Rio Negro	TO	Small	445	0.977528	0.811236	0.391011	10	84	271	-4.98276	0.997636	0.983368	0.98341
4695	Novo Santo Antônio	PI	Small	192	0.994792	0.796875	0	1	39	192	-4.98444	0.997636	0.983376	0.983435
4696	Bodó	RN	Small	164	0.987805	0.798781	0	2	33	164	-4.98516	0.997637	0.983383	0.983455
4697	Fonte Boa	AM	Small	2095	0.998091	0.856325	0.549403	4	301	944	-4.98752	0.997638	0.983447	0.983574
4698	Lajedão	BA	Small	295	0.871186	0.766102	0.623729	38	69	111	-4.99035	0.99765	0.983461	0.983588
4699	Novo Horizonte	SC	Small	135	0.896296	0.733333	0.422222	14	36	78	-4.99551	0.997655	0.983469	0.983598
4700	Monte Castelo	SP	Small	190	0.973684	0.778947	0.205263	5	42	151	-4.9996	0.997656	0.983478	0.983617
4701	Santa Bárbara do Leste	MG	Small	551	0.99274	0.794918	0.402904	4	113	329	-5.00415	0.997658	0.983501	0.983659
4702	Diamante do Sul	PR	Small	281	0.896797	0.768683	0.565836	29	65	122	-5.00609	0.997667	0.983515	0.983674
4703	Mato Verde	MG	Small	701	0.984308	0.78174	0.56776	11	153	303	-5.00737	0.997671	0.983547	0.983712
4704	Cruzília	MG	Small	849	1	0.799764	0.354535	0	170	548	-5.01239	0.997671	0.983583	0.983781
4705	Tubarão	SC	Large	6062	1	0.809799	0.750082	0	1153	1515	-5.02169	0.997671	0.983825	0.983972
4706	Arapoema	TO	Small	500	0.944	0.804	0.56	28	98	220	-5.0247	0.99768	0.983846	0.984
4707	Marmeleiro	PR	Small	965	0.960622	0.776166	0.740933	38	216	250	-5.02568	0.997692	0.983891	0.984032
4708	Novo Acordo	TO	Small	360	0.938889	0.788889	0.511111	22	76	176	-5.02622	0.997699	0.983907	0.984054
4709	Xinguara	PA	Medium	3451	1	0.818024	0.63315	0	628	1266	-5.02893	0.997699	0.98404	0.984213
4710	Barra Velha	SC	Medium	2343	0.983781	0.810926	0.805805	38	443	455	-5.03584	0.997711	0.984133	0.984271
4711	Corumbiara	RO	Small	484	0.987603	0.797521	0.404959	6	98	288	-5.03885	0.997713	0.984153	0.984307
4712	Extrema	MG	Medium	2417	1	0.810095	0.579644	0	459	1016	-5.04408	0.997713	0.98425	0.984435
4713	Muricilândia	TO	Small	331	0.897281	0.728097	0.688822	34	90	103	-5.04624	0.997724	0.984269	0.984448
4714	Ivolândia	GO	Small	119	0.89916	0.739496	0.369748	12	31	75	-5.04744	0.997728	0.984275	0.984458
4715	Feliz Deserto	AL	Small	389	0.96144	0.771208	0.51671	15	89	188	-5.04953	0.997733	0.984294	0.984481
4716	Gramado dos Loureiros	RS	Small	120	0.891667	0.775	0.3	13	27	84	-5.05042	0.997737	0.9843	0.984492
4717	Flora Rica	SP	Small	56	0.857143	0.732143	0.214286	8	15	44	-5.05569	0.99774	0.984303	0.984497
4718	São Gonçalo do Rio Abaixo	MG	Small	694	0.969741	0.769452	0.654179	21	160	240	-5.05816	0.997747	0.984336	0.984528
4719	Duas Estradas	PB	Small	249	0.971888	0.783133	0.309237	7	54	172	-5.0603	0.997749	0.984348	0.984549
4720	Juína	MT	Medium	3232	1	0.806002	0.650681	0	627	1129	-5.07335	0.997749	0.98448	0.984692
4721	Jaboticaba	RS	Small	238	0.84874	0.735294	0.668067	36	63	79	-5.07491	0.997761	0.984493	0.984702
4722	Douradina	PR	Small	590	0.922034	0.733898	0.776271	46	157	132	-5.08175	0.997776	0.984526	0.984718
4723	Guabiju	RS	Small	51	0.843137	0.647059	0.411765	8	18	30	-5.08486	0.997778	0.98453	0.984722
4724	Paiçandu	PR	Medium	2820	0.994326	0.811702	0.787234	16	531	600	-5.08781	0.997783	0.984641	0.984798
4725	Sobradinho	RS	Small	864	0.943287	0.768519	0.770833	49	200	198	-5.08982	0.997799	0.984683	0.984823
4726	Dores do Turvo	MG	Small	198	0.979798	0.792929	0.166667	4	41	165	-5.09307	0.997801	0.984692	0.984844
4727	Areial	PB	Small	523	0.959847	0.795411	0.560229	21	107	230	-5.0942	0.997807	0.984715	0.984873
4728	Umuarama	PR	Large	6693	1	0.816226	0.763036	0	1230	1586	-5.09435	0.997807	0.984973	0.985073
4729	Limoeiro	PE	Medium	3191	0.999687	0.801943	0.701974	1	632	951	-5.09476	0.997808	0.985106	0.985192
4730	Tocantinópolis	TO	Small	1890	0.99418	0.796825	0.72963	11	384	511	-5.09692	0.997811	0.985187	0.985257
4731	Campo Erê	SC	Small	620	0.979032	0.790323	0.553226	13	130	277	-5.09795	0.997815	0.985214	0.985292
4732	Ouro Verde de Minas	MG	Small	448	1	0.799107	0.196429	0	90	360	-5.09804	0.997815	0.985233	0.985337
4733	Mendonça	SP	Small	305	0.993443	0.796721	0.209836	2	62	241	-5.09941	0.997816	0.985246	0.985368
4734	Terra Nova do Norte	MT	Small	616	0.965909	0.785714	0.608766	21	132	241	-5.10105	0.997823	0.985274	0.985398
4735	Santana do Mundaú	AL	Small	885	1	0.80113	0.377401	0	176	551	-5.10534	0.997823	0.985311	0.985467
4736	Santo André	PB	Small	146	0.965753	0.767123	0.19863	5	34	117	-5.11766	0.997825	0.985318	0.985482
4737	Pongaí	SP	Small	144	0.916667	0.763889	0.347222	12	34	94	-5.11791	0.997828	0.985325	0.985494
4738	Rio Paranaíba	MG	Small	780	0.998718	0.80641	0.394872	1	151	472	-5.12258	0.997829	0.985357	0.985554
4739	Espírito Santo do Dourado	MG	Small	235	0.940426	0.782979	0.404255	14	51	140	-5.12437	0.997833	0.985368	0.985571
4740	Ibema	PR	Small	453	0.92936	0.759382	0.668874	32	109	150	-5.13735	0.997844	0.985391	0.98559
4741	Cajuri	MG	Small	217	0.963134	0.801843	0.258065	8	43	161	-5.1374	0.997846	0.9854	0.98561
4742	Canarana	MT	Small	1923	0.99428	0.813833	0.706708	11	358	564	-5.13937	0.99785	0.985475	0.985681
4743	Conceição do Pará	MG	Small	338	0.988166	0.795858	0.304734	4	69	235	-5.14331	0.997851	0.98549	0.985711
4744	Ribeirão Vermelho	MG	Small	218	0.922018	0.738532	0.527523	17	57	103	-5.14339	0.997857	0.985502	0.985724
4745	Palmitos	SC	Small	889	0.96288	0.775028	0.733408	33	200	237	-5.15295	0.997867	0.985544	0.985754
4746	Nova Olímpia	PR	Small	357	0.87395	0.80112	0.621849	45	71	135	-5.15487	0.997882	0.985559	0.985771
4747	Porto Barreiro	PR	Small	217	0.83871	0.705069	0.718894	35	64	61	-5.16149	0.997893	0.985572	0.985779
4748	Moema	MG	Small	459	0.982571	0.801743	0.429194	8	91	262	-5.16365	0.997896	0.985591	0.985812
4749	Quarto Centenário	PR	Small	254	0.862205	0.716535	0.708661	35	72	74	-5.16844	0.997907	0.985606	0.985821
4750	Princesa	SC	Small	195	0.871795	0.748718	0.569231	25	49	84	-5.16849	0.997915	0.985617	0.985832
4751	São Pedro de Alcântara	SC	Small	163	0.907975	0.736196	0.478528	15	43	85	-5.16859	0.99792	0.985626	0.985842
4752	Arroio do Padre	RS	Small	160	0.93125	0.75625	0.375	11	39	100	-5.1695	0.997924	0.985634	0.985855
4753	Nova América da Colina	PR	Small	218	0.825688	0.724771	0.706422	38	60	64	-5.17995	0.997936	0.985646	0.985863
4754	Cafeara	PR	Small	171	0.859649	0.660819	0.707602	24	58	50	-5.18101	0.997944	0.985659	0.985869
4755	Concórdia	SC	Medium	4593	1	0.807315	0.72567	0	885	1260	-5.18367	0.997944	0.985845	0.986028
4756	Pau D'Arco	PA	Small	409	0.98044	0.799511	0.413203	8	82	240	-5.1862	0.997946	0.985862	0.986058
4757	Taquarivaí	SP	Small	511	0.956947	0.765166	0.636008	22	120	186	-5.18708	0.997953	0.985887	0.986082
4758	Caldazinha	GO	Small	258	0.957364	0.767442	0.434109	11	60	146	-5.18798	0.997957	0.9859	0.9861
4759	Doverlândia	GO	Small	439	0.908884	0.779043	0.667426	40	97	146	-5.19063	0.99797	0.98592	0.986119
4760	Marcelino Ramos	RS	Small	200	0.915	0.795	0.395	17	41	121	-5.19684	0.997976	0.985929	0.986134
4761	Lobato	PR	Small	268	0.869403	0.701493	0.738806	35	80	70	-5.20245	0.997987	0.985946	0.986143
4762	Capitólio	MG	Small	482	0.952282	0.804979	0.553942	23	94	215	-5.21542	0.997994	0.985965	0.98617
4763	Padre Marcos	PI	Small	415	0.959036	0.790361	0.525301	17	87	197	-5.21809	0.998	0.985984	0.986195
4764	Tapurah	MT	Small	956	1	0.812761	0.385983	0	179	587	-5.22268	0.998	0.986021	0.986269
4765	Ribeirão Branco	SP	Small	1380	0.987681	0.794928	0.723913	17	283	381	-5.2334	0.998005	0.986081	0.986317
4766	Estrela d'Oeste	SP	Small	441	0.936508	0.782313	0.61678	28	96	169	-5.23379	0.998014	0.986101	0.986338
4767	Pimenteiras do Oeste	RO	Small	212	0.938679	0.79717	0.358491	13	43	136	-5.24222	0.998019	0.98611	0.986355
4768	Água Comprida	MG	Small	92	0.902174	0.793478	0.163043	9	19	77	-5.24274	0.998022	0.986114	0.986365
4769	Cristal do Sul	RS	Small	181	0.895028	0.718232	0.58011	19	51	76	-5.24299	0.998028	0.986125	0.986375
4770	Angical do Piauí	PI	Small	405	1	0.8	0.192593	0	81	327	-5.24386	0.998028	0.986142	0.986416
4771	Frederico Westphalen	RS	Medium	1862	0.991407	0.808271	0.745972	16	357	473	-5.24547	0.998033	0.986217	0.986475
4772	Santa Clara do Sul	RS	Small	369	0.94851	0.750678	0.607046	19	92	145	-5.25012	0.998039	0.986236	0.986494
4773	Maravilha	AL	Small	708	0.946328	0.80791	0.669492	38	136	234	-5.25404	0.998051	0.986265	0.986523
4774	Jaboti	PR	Small	324	0.925926	0.765432	0.592593	24	76	132	-5.258	0.998059	0.986281	0.98654
4775	Tijucas	SC	Medium	2684	1	0.824143	0.599851	0	472	1074	-5.25805	0.998059	0.98638	0.986675
4776	Leópolis	PR	Small	221	0.873303	0.733032	0.642534	28	59	79	-5.26025	0.998068	0.986393	0.986685
4777	Araputanga	MT	Small	1252	0.988019	0.793131	0.70607	15	259	368	-5.2612	0.998073	0.986447	0.986732
4778	Olaria	MG	Small	72	0.944444	0.777778	0	4	16	72	-5.26832	0.998074	0.98645	0.986741
4779	Pau D'Arco	TO	Small	371	0.954178	0.819407	0.444744	17	67	206	-5.27487	0.99808	0.986465	0.986767
4780	Capinzal	SC	Small	1570	0.982803	0.801274	0.76879	27	312	363	-5.28185	0.998089	0.98653	0.986812
4781	São Luiz Gonzaga	RS	Medium	1903	1	0.806096	0.571729	0	369	815	-5.28613	0.998089	0.986608	0.986915
4782	Novo Barreiro	RS	Small	239	0.958159	0.769874	0.41841	10	55	139	-5.2916	0.998092	0.986619	0.986933
4783	Caiçara do Rio do Vento	RN	Small	245	0.995918	0.812245	0.089796	1	46	223	-5.29163	0.998092	0.986629	0.986961
4784	Coxixola	PB	Small	100	0.94	0.76	0.2	6	24	80	-5.29447	0.998094	0.986634	0.986971
4785	São João da Urtiga	RS	Small	187	0.925134	0.727273	0.524064	14	51	89	-5.30913	0.998099	0.986645	0.986982
4786	Virmond	PR	Small	295	0.905085	0.705085	0.718644	28	87	83	-5.31279	0.998108	0.986663	0.986993
4787	Nova Iguaçu de Goiás	GO	Small	213	0.896714	0.765258	0.539906	22	50	98	-5.32284	0.998115	0.986674	0.987005
4788	Sussuapara	PI	Small	398	0.98995	0.801508	0.364322	4	79	253	-5.34178	0.998116	0.98669	0.987037
4789	Vertente do Lério	PE	Small	532	0.992481	0.795113	0.449248	4	109	293	-5.34445	0.998117	0.986713	0.987074
4790	Humaitá	RS	Small	231	0.874459	0.757576	0.619048	29	56	88	-5.35428	0.998127	0.986725	0.987085
4791	Conselheiro Mairinck	PR	Small	266	0.883459	0.718045	0.710526	31	75	77	-5.35655	0.998137	0.986741	0.987095
4792	Campina da Lagoa	PR	Small	898	0.961025	0.800668	0.719376	35	179	252	-5.35966	0.998148	0.986778	0.987126
4793	Orleans	SC	Small	1456	0.979396	0.805632	0.766484	30	283	340	-5.36204	0.998158	0.986838	0.987169
4794	Ouro Velho	PB	Small	188	0.941489	0.797872	0.329787	11	38	126	-5.36697	0.998161	0.986846	0.987185
4795	Mamborê	PR	Small	828	0.940821	0.801932	0.741546	49	164	214	-5.36761	0.998177	0.98688	0.987212
4796	Itutinga	MG	Small	201	1	0.800995	0	0	40	201	-5.37334	0.998177	0.986889	0.987237
4797	São João Batista do Glória	MG	Small	408	1	0.808824	0.193627	0	78	329	-5.37586	0.998177	0.986905	0.987279
4798	Braga	RS	Small	215	0.911628	0.790698	0.465116	19	45	115	-5.37843	0.998184	0.986915	0.987293
4799	São Jorge	RS	Small	135	0.911111	0.762963	0.385185	12	32	83	-5.37946	0.998187	0.986921	0.987304
4800	Morro Grande	SC	Small	167	0.868263	0.670659	0.700599	22	55	50	-5.39003	0.998195	0.986933	0.98731
4801	Barra do Rio Azul	RS	Small	61	0.819672	0.737705	0.360656	11	16	39	-5.3949	0.998198	0.986936	0.987315
4802	Pilõezinhos	PB	Small	380	1	0.813158	0.163158	0	71	318	-5.39518	0.998198	0.986951	0.987355
4803	Cordeiros	BA	Small	449	0.957684	0.755011	0.648107	19	110	158	-5.40479	0.998204	0.986974	0.987375
4804	Modelo	SC	Small	241	0.86722	0.751037	0.659751	32	60	82	-5.40837	0.998215	0.986987	0.987386
4805	Águas de São Pedro	SP	Small	141	0.836879	0.794326	0.468085	23	29	75	-5.42009	0.998222	0.986993	0.987395
4806	Córrego do Bom Jesus	MG	Small	162	0.969136	0.796296	0.197531	5	33	130	-5.42127	0.998224	0.987	0.987411
4807	Araguaiana	MT	Small	205	0.960976	0.770732	0.380488	8	47	127	-5.42902	0.998226	0.98701	0.987427
4808	Cruzeiro do Iguaçu	PR	Small	292	0.89726	0.719178	0.719178	30	82	82	-5.42922	0.998236	0.987027	0.987438
4809	Condor	RS	Small	453	0.93819	0.774834	0.660044	28	102	154	-5.4293	0.998245	0.987049	0.987457
4810	Calumbi	PE	Small	426	0.943662	0.809859	0.561033	24	81	187	-5.43686	0.998253	0.987066	0.987481
4811	Ribeirão do Pinhal	PR	Small	834	0.954436	0.780576	0.760192	38	183	200	-5.43764	0.998265	0.987104	0.987506
4812	Fagundes Varela	RS	Small	127	0.889764	0.692913	0.566929	14	39	55	-5.44088	0.99827	0.987112	0.987513
4813	Cruzeiro do Oeste	PR	Small	1254	0.975279	0.796651	0.771132	31	255	287	-5.44179	0.99828	0.987166	0.987549
4814	São José do Seridó	RN	Small	262	0.996183	0.79771	0.187023	1	53	213	-5.45181	0.99828	0.987177	0.987576
4815	Maria Helena	PR	Small	283	0.936396	0.784452	0.519435	18	61	136	-5.4523	0.998286	0.98719	0.987593
4816	Timbaúba dos Batistas	RN	Small	119	0.84874	0.789916	0.411765	18	25	70	-5.45755	0.998292	0.987195	0.987602
4817	Iporã do Oeste	SC	Small	559	0.903399	0.776386	0.767442	54	125	130	-5.46491	0.998309	0.987221	0.987618
4818	Ibirubá	RS	Small	1156	0.979239	0.802768	0.733564	24	228	308	-5.47094	0.998317	0.987269	0.987657
4819	Califórnia	PR	Small	559	0.915921	0.765653	0.767442	47	131	130	-5.4734	0.998332	0.987297	0.987673
4820	Treze de Maio	SC	Small	408	0.904412	0.79902	0.654412	39	82	141	-5.47816	0.998345	0.987314	0.987691
4821	Lupionópolis	PR	Small	279	0.896057	0.738351	0.684588	29	73	88	-5.47867	0.998354	0.987329	0.987702
4822	Cabixi	RO	Small	379	0.957784	0.770449	0.583113	16	87	158	-5.47932	0.998359	0.987348	0.987722
4823	Maribondo	AL	Small	919	0.974973	0.79543	0.710555	23	188	266	-5.48775	0.998367	0.987387	0.987756
4824	Cruzália	SP	Small	97	0.865979	0.773196	0.360825	13	22	62	-5.4889	0.998371	0.987392	0.987764
4825	Saudades	SC	Small	578	0.906574	0.764706	0.790657	54	136	121	-5.49246	0.998389	0.987421	0.987779
4826	Pato Bragado	PR	Small	381	0.92126	0.71916	0.750656	30	107	95	-5.49848	0.998398	0.987443	0.987791
4827	Chapadão do Sul	MS	Medium	2156	1	0.816327	0.604824	0	396	852	-5.50012	0.998398	0.987526	0.987898
4828	Pato Branco	PR	Medium	5581	1	0.801469	0.800573	0	1108	1113	-5.50408	0.998398	0.987759	0.988039
4829	Santa Isabel do Ivaí	PR	Small	443	0.945824	0.765237	0.665914	24	104	148	-5.50488	0.998406	0.987781	0.988057
4830	Itamarati de Minas	MG	Small	188	1	0.803191	0	0	37	188	-5.5072	0.998406	0.987789	0.988081
4831	Boa Vista da Aparecida	PR	Small	555	0.974775	0.8	0.576577	14	111	235	-5.50843	0.998411	0.987812	0.988111
4832	Gouveia	MG	Small	655	0.99084	0.798473	0.541985	6	132	300	-5.51106	0.998413	0.98784	0.988148
4833	Paes Landim	PI	Small	275	0.981818	0.803636	0.32	5	54	187	-5.51368	0.998414	0.987851	0.988172
4834	Enéas Marques	PR	Small	352	0.917614	0.758523	0.676136	29	85	114	-5.51728	0.998424	0.987869	0.988186
4835	Sagres	SP	Small	140	0.942857	0.792857	0.264286	8	29	103	-5.52016	0.998426	0.987875	0.988199
4836	Floresta do Piauí	PI	Small	141	0.893617	0.765957	0.453901	15	33	77	-5.53928	0.998431	0.987882	0.988209
4837	Mato Queimado	RS	Small	92	0.902174	0.75	0.336957	9	23	61	-5.54105	0.998434	0.987887	0.988217
4838	Presidente Getúlio	SC	Small	1181	0.955123	0.804403	0.803556	53	231	232	-5.5433	0.998451	0.987936	0.988246
4839	Pontalina	GO	Small	960	0.947917	0.80625	0.772917	50	186	218	-5.5511	0.998467	0.987975	0.988274
4840	Ascurra	SC	Small	481	0.954262	0.775468	0.654886	22	108	166	-5.55498	0.998474	0.987998	0.988294
4841	Sandolândia	TO	Small	263	0.973384	0.802281	0.357414	7	52	169	-5.55901	0.998477	0.988009	0.988316
4842	Pitangueiras	PR	Small	224	0.892857	0.772321	0.580357	24	51	94	-5.56374	0.998484	0.988019	0.988328
4843	Petrolândia	SC	Small	351	0.951567	0.774929	0.581197	17	79	147	-5.56732	0.99849	0.988036	0.988346
4844	Olímpio Noronha	MG	Small	153	0.980392	0.797386	0.150327	3	31	130	-5.58038	0.998491	0.988042	0.988363
4845	Canaã	MG	Small	244	0.983607	0.762295	0.389344	4	58	149	-5.58263	0.998492	0.988055	0.988381
4846	Barra Bonita	SC	Small	99	0.868687	0.707071	0.525253	13	29	47	-5.5836	0.998496	0.988061	0.988387
4847	Barra de Santo Antônio	AL	Small	1388	0.992075	0.850144	0.628242	11	208	516	-5.58381	0.9985	0.988104	0.988452
4848	Vista Alegre do Prata	RS	Small	68	0.823529	0.735294	0.426471	12	18	39	-5.58516	0.998504	0.988108	0.988457
4849	Vicente Dutra	RS	Small	312	0.948718	0.766026	0.576923	16	73	132	-5.58789	0.998509	0.988124	0.988474
4850	Fernando Falcão	MA	Small	1180	0.983898	0.819492	0.70339	19	213	350	-5.59468	0.998515	0.988168	0.988518
4851	Itapejara d'Oeste	PR	Small	770	0.968831	0.767532	0.748052	24	179	194	-5.59519	0.998523	0.988206	0.988542
4852	Cristianópolis	GO	Small	174	0.91954	0.770115	0.465517	14	40	93	-5.59662	0.998528	0.988214	0.988554
4853	Guaporema	PR	Small	121	0.876033	0.68595	0.61157	15	38	47	-5.60692	0.998532	0.988222	0.98856
4854	Coronel Sapucaia	MS	Small	1637	0.992059	0.808186	0.753207	13	314	404	-5.60854	0.998537	0.988288	0.988611
4855	Vianópolis	GO	Small	962	0.986486	0.796258	0.68815	13	196	300	-5.61126	0.998541	0.98833	0.988649
4856	Lagoa Vermelha	RS	Medium	1649	1	0.799879	0.600364	0	330	659	-5.61349	0.998541	0.988399	0.988732
4857	Garibaldi	RS	Medium	1708	0.987119	0.802108	0.800351	22	338	341	-5.6136	0.998548	0.98847	0.988775
4858	Relvado	RS	Small	88	0.840909	0.715909	0.522727	14	25	42	-5.61683	0.998553	0.988475	0.98878
4859	Vitor Meireles	SC	Small	391	0.953964	0.777494	0.606138	18	87	154	-5.6179	0.998558	0.988494	0.9888
4860	Umari	CE	Small	527	0.967742	0.827324	0.540797	17	91	242	-5.61915	0.998564	0.988513	0.98883
4861	Nova Fátima	BA	Small	417	0.964029	0.798561	0.553957	15	84	186	-5.63445	0.998569	0.98853	0.988854
4862	Cândido Godói	RS	Small	273	0.970696	0.776557	0.457875	8	61	148	-5.6423	0.998571	0.988543	0.988872
4863	Iguaraçu	PR	Small	276	0.981884	0.782609	0.398551	5	60	166	-5.64676	0.998573	0.988556	0.988893
4864	Alagoa	MG	Small	147	0.945578	0.755102	0.394558	8	36	89	-5.65621	0.998576	0.988564	0.988904
4865	Quinze de Novembro	RS	Small	216	0.898148	0.75463	0.611111	22	53	84	-5.66867	0.998583	0.988575	0.988915
4866	Mariana Pimentel	RS	Small	200	0.96	0.765	0.43	8	47	114	-5.67444	0.998585	0.988585	0.988929
4867	Cruzeiro da Fortaleza	MG	Small	268	1	0.802239	0.149254	0	53	228	-5.67777	0.998585	0.988596	0.988958
4868	Vargem Bonita	SC	Small	327	0.960245	0.801223	0.495413	13	65	165	-5.67972	0.998589	0.988609	0.988979
4869	Riachão do Bacamarte	PB	Small	326	0.978528	0.791411	0.45092	7	68	179	-5.68033	0.998592	0.988624	0.989002
4870	Renascença	PR	Small	490	0.926531	0.75102	0.769388	36	122	113	-5.69362	0.998603	0.988649	0.989016
4871	Serra da Raiz	PB	Small	225	0.915556	0.715556	0.666667	19	64	75	-5.69711	0.99861	0.988663	0.989025
4872	São Miguel do Oeste	SC	Medium	2360	1	0.805085	0.67161	0	460	775	-5.70165	0.99861	0.98876	0.989123
4873	Itapiratins	TO	Small	299	0.989967	0.795987	0.351171	3	61	194	-5.72189	0.998611	0.988772	0.989147
4874	Coité do Nóia	AL	Small	757	0.944518	0.800528	0.756935	42	151	184	-5.72767	0.998624	0.988804	0.989171
4875	Jundiaí do Sul	PR	Small	209	0.889952	0.77512	0.583732	23	47	87	-5.73101	0.998632	0.988814	0.989182
4876	Novo Progresso	PA	Medium	2210	1	0.842986	0.5819	0	347	924	-5.73437	0.998632	0.988887	0.989298
4877	Silveirânia	MG	Small	113	0.99115	0.79646	0	1	23	113	-5.73504	0.998632	0.988892	0.989312
4878	Cocal do Sul	SC	Small	878	0.96697	0.764237	0.799544	29	207	176	-5.73684	0.998641	0.988935	0.989334
4879	Pérola	PR	Small	642	0.942368	0.809969	0.708723	37	122	187	-5.73995	0.998653	0.988961	0.989358
4880	Anahy	PR	Small	184	0.875	0.706522	0.701087	23	54	55	-5.75109	0.998661	0.988972	0.989365
4881	Pirangi	SP	Small	598	0.911371	0.782609	0.79097	53	130	125	-5.75657	0.998678	0.989	0.989381
4882	Lajeado	RS	Medium	5074	1	0.810012	0.798384	0	964	1023	-5.7601	0.998678	0.989202	0.98951
4883	Cerro Negro	SC	Small	197	0.923858	0.761421	0.538071	15	47	91	-5.76703	0.998683	0.989212	0.989521
4884	Biquinhas	MG	Small	94	0.978723	0.797872	0.010638	2	19	93	-5.76777	0.998683	0.989216	0.989533
4885	Rodolfo Fernandes	RN	Small	296	0.898649	0.760135	0.692568	30	71	91	-5.77015	0.998693	0.989231	0.989544
4886	Garopaba	SC	Small	1550	1	0.815484	0.575484	0	286	658	-5.77204	0.998693	0.989291	0.989627
4887	Ingazeira	PE	Small	297	1	0.79798	0.212121	0	60	234	-5.78033	0.998693	0.989304	0.989657
4888	São Nicolau	RS	Small	287	0.898955	0.745645	0.710801	29	73	83	-5.78122	0.998703	0.989319	0.989667
4889	Paranatinga	MT	Small	1989	1	0.808446	0.644042	0	381	708	-5.79468	0.998703	0.989399	0.989757
4890	Ponto Novo	BA	Small	1090	0.948624	0.837615	0.770642	56	177	250	-5.79555	0.998721	0.989437	0.989788
4891	Carangola	MG	Medium	1875	1	0.8128	0.624	0	351	705	-5.79891	0.998721	0.98951	0.989877
4892	Serra Grande	PB	Small	217	0.995392	0.797235	0.202765	1	44	173	-5.80133	0.998721	0.98952	0.989899
4893	Santa Fé do Sul	SP	Medium	1639	1	0.805369	0.613179	0	319	634	-5.80352	0.998721	0.989587	0.989979
4894	Olho d'Água	PB	Small	438	0.913242	0.783105	0.726027	38	95	120	-5.80538	0.998733	0.989607	0.989994
4895	Valentim Gentil	SP	Small	829	0.984318	0.799759	0.680338	13	166	265	-5.80738	0.998737	0.989642	0.990027
4896	Naque	MG	Small	539	0.949907	0.773655	0.725417	27	122	148	-5.80765	0.998746	0.989667	0.990046
4897	Goianira	GO	Medium	3817	1	0.822898	0.737228	0	676	1003	-5.81557	0.998746	0.98981	0.990172
4898	São Domingos do Sul	RS	Small	133	0.902256	0.729323	0.541353	13	36	61	-5.81727	0.99875	0.989817	0.99018
4899	Novo Xingu	RS	Small	79	0.860759	0.78481	0.329114	11	17	53	-5.81736	0.998754	0.989821	0.990187
4900	Erval Velho	SC	Small	256	0.925781	0.78125	0.574219	19	56	109	-5.82355	0.99876	0.989832	0.990201
4901	São José do Herval	RS	Small	121	0.917355	0.743802	0.454545	10	31	66	-5.82719	0.998763	0.989839	0.990209
4902	Iporá	GO	Medium	1587	1	0.808444	0.604285	0	304	628	-5.83438	0.998763	0.989903	0.990288
4903	Gabriel Monteiro	SP	Small	131	0.931298	0.778626	0.366412	9	29	83	-5.83513	0.998766	0.989909	0.990299
4904	Cunha Porã	SC	Small	583	0.958834	0.790738	0.698113	24	122	176	-5.84225	0.998774	0.989935	0.990321
4905	Malta	PB	Small	397	0.997481	0.790932	0.387909	1	83	243	-5.84861	0.998774	0.989952	0.990351
4906	São João de Iracema	SP	Small	117	0.948718	0.794872	0.239316	6	24	89	-5.85639	0.998776	0.989957	0.990363
4907	Alvarenga	MG	Small	242	0.983471	0.780992	0.38843	4	53	148	-5.86389	0.998778	0.989968	0.990381
4908	Salto Veloso	SC	Small	294	0.897959	0.751701	0.717687	30	73	83	-5.86631	0.998787	0.989984	0.990392
4909	Morro da Garça	MG	Small	144	0.979167	0.798611	0.1875	3	29	117	-5.86805	0.998788	0.98999	0.990406
4910	Rolador	RS	Small	114	0.947368	0.745614	0.368421	6	29	72	-5.88436	0.99879	0.989996	0.990416
4911	Mulungu do Morro	BA	Small	861	1	0.808362	0.479675	0	165	448	-5.89454	0.99879	0.990031	0.990472
4912	Pinhal da Serra	RS	Small	111	0.936937	0.738739	0.405405	7	29	66	-5.89626	0.998793	0.990037	0.99048
4913	Colméia	TO	Small	544	0.987132	0.805147	0.556985	7	106	241	-5.90038	0.998795	0.990059	0.990511
4914	Rodeiro	MG	Small	524	1	0.80916	0.35687	0	100	337	-5.90078	0.998795	0.99008	0.990553
4915	Paranapuã	SP	Small	227	0.947137	0.792952	0.475771	12	47	119	-5.90101	0.998799	0.99009	0.990568
4916	Grandes Rios	PR	Small	340	0.973529	0.785294	0.532353	9	73	159	-5.905	0.998802	0.990105	0.990588
4917	São Gabriel do Oeste	MS	Medium	2229	1	0.807537	0.681472	0	429	710	-5.90684	0.998802	0.990195	0.990678
4918	Japira	PR	Small	332	0.927711	0.743976	0.716867	24	85	94	-5.90977	0.998809	0.990213	0.99069
4919	Jaci	SP	Small	464	0.971983	0.801724	0.590517	13	92	190	-5.91693	0.998814	0.990233	0.990714
4920	Monteirópolis	AL	Small	640	0.9875	0.817187	0.575	8	117	272	-5.91756	0.998816	0.990257	0.990748
4921	Jeriquara	SP	Small	254	0.972441	0.80315	0.409449	7	50	150	-5.92694	0.998818	0.990268	0.990767
4922	Prado Ferreira	PR	Small	249	0.935743	0.771084	0.582329	16	57	104	-5.9339	0.998824	0.99028	0.99078
4923	Campos Borges	RS	Small	160	0.9125	0.7375	0.575	14	42	68	-5.93761	0.998828	0.990289	0.990788
4924	Campo Verde	MT	Medium	3708	1	0.809061	0.769687	0	708	854	-5.93779	0.998828	0.990437	0.990896
4925	Ivinhema	MS	Small	1479	1	0.802569	0.616633	0	292	567	-5.94099	0.998828	0.990499	0.990968
4926	Caibi	SC	Small	320	0.984375	0.790625	0.459375	5	67	173	-5.94398	0.99883	0.990513	0.990989
4927	Fátima	TO	Small	268	0.962687	0.802239	0.466418	10	53	143	-5.94697	0.998833	0.990524	0.991007
4928	Taquaruçu do Sul	RS	Small	156	0.929487	0.717949	0.576923	11	44	66	-5.96623	0.998837	0.990533	0.991016
4929	Marinópolis	SP	Small	96	0.833333	0.739583	0.5625	16	25	42	-5.96962	0.998842	0.990539	0.991021
4930	Juarina	TO	Small	164	0.926829	0.768293	0.493902	12	38	83	-5.97203	0.998846	0.990547	0.991032
4931	Tenente Portela	RS	Small	886	0.995485	0.805869	0.624153	4	172	333	-5.97371	0.998847	0.990583	0.991074
4932	Limeira do Oeste	MG	Small	445	0.995506	0.826966	0.379775	2	77	276	-5.9751	0.998848	0.990599	0.991108
4933	Mesópolis	SP	Small	121	0.950413	0.752066	0.380165	6	30	75	-5.9818	0.99885	0.990605	0.991118
4934	Arco-Íris	SP	Small	98	0.959184	0.785714	0.193878	4	21	79	-5.99603	0.998851	0.99061	0.991128
4935	Cariri do Tocantins	TO	Small	297	0.952862	0.781145	0.579125	14	65	125	-5.99811	0.998855	0.990623	0.991144
4936	Alvorada	TO	Small	540	0.974074	0.775926	0.685185	14	121	170	-6.0108	0.99886	0.990649	0.991165
4937	Pinhão	SE	Small	468	0.965812	0.839744	0.540598	16	75	215	-6.01495	0.998865	0.990665	0.991192
4938	Nova Itaberaba	SC	Small	254	0.937008	0.791339	0.555118	16	53	113	-6.02437	0.99887	0.990676	0.991206
4939	Jardim Alegre	PR	Small	661	0.963691	0.7882	0.741301	24	140	171	-6.02993	0.998878	0.990705	0.991228
4940	Maracás	BA	Small	1196	1	0.805184	0.581104	0	233	501	-6.0414	0.998878	0.990754	0.991291
4941	Lajes Pintadas	RN	Small	286	0.877622	0.811189	0.653846	35	54	99	-6.04261	0.998889	0.990766	0.991304
4942	Caculé	BA	Small	1316	1	0.803951	0.604103	0	258	521	-6.04563	0.998889	0.99082	0.991369
4943	Primavera do Leste	MT	Medium	4850	1	0.823711	0.798351	0	855	978	-6.04789	0.998889	0.991	0.991493
4944	Muçum	RS	Small	234	0.92735	0.760684	0.619658	17	56	89	-6.05373	0.998895	0.991011	0.991504
4945	Pilar	PB	Small	919	1	0.809576	0.515778	0	175	445	-6.05381	0.998895	0.991048	0.99156
4946	Araricá	RS	Small	418	0.997608	0.803828	0.401914	1	82	250	-6.05526	0.998895	0.991065	0.991591
4947	Rancho Alegre	PR	Small	185	0.881081	0.713513	0.718919	22	53	52	-6.05711	0.998902	0.991077	0.991598
4948	Dom Joaquim	MG	Small	307	0.983713	0.771987	0.511401	5	70	150	-6.06084	0.998904	0.991091	0.991617
4949	Catolândia	BA	Small	257	0.961089	0.766537	0.55642	10	60	114	-6.06143	0.998907	0.991104	0.991631
4950	Santana do Riacho	MG	Small	260	1	0.8	0.223077	0	52	202	-6.06862	0.998907	0.991115	0.991657
4951	Balneário Rincão	SC	Small	954	0.954927	0.830189	0.774633	43	162	215	-6.09335	0.998921	0.991149	0.991684
4952	Avelinópolis	GO	Small	148	0.939189	0.756757	0.47973	9	36	77	-6.09626	0.998924	0.991156	0.991694
4953	Francisco Dantas	RN	Small	161	0.962733	0.782609	0.378882	6	35	100	-6.0971	0.998926	0.991164	0.991706
4954	Floreal	SP	Small	86	0.965116	0.767442	0.197674	3	20	69	-6.09949	0.998927	0.991168	0.991715
4955	Santa Luzia D'Oeste	RO	Small	382	0.994764	0.795812	0.445026	2	78	212	-6.10392	0.998928	0.991184	0.991742
4956	Água Nova	RN	Small	208	0.918269	0.783654	0.567308	17	45	90	-6.11407	0.998933	0.991194	0.991753
4957	Adolfo	SP	Small	184	0.994565	0.798913	0.211957	1	37	145	-6.1144	0.998933	0.991202	0.991771
4958	Chopinzinho	PR	Small	1248	1	0.802083	0.606571	0	247	491	-6.11496	0.998933	0.991254	0.991833
4959	São Domingos das Dores	MG	Small	426	0.964789	0.805164	0.610329	15	83	166	-6.11795	0.998938	0.991271	0.991854
4960	Maracajá	SC	Small	541	0.942699	0.794824	0.739372	31	111	141	-6.11924	0.998948	0.991294	0.991872
4961	Ermo	SC	Small	141	0.907801	0.758865	0.531915	13	34	66	-6.12618	0.998953	0.991302	0.99188
4962	Ivatuba	PR	Small	135	0.888889	0.711111	0.644444	15	39	48	-6.12698	0.998957	0.99131	0.991886
4963	Cumari	GO	Small	158	0.911392	0.753165	0.56962	14	39	68	-6.13088	0.998962	0.991318	0.991895
4964	Guairaçá	PR	Small	463	0.939525	0.742981	0.794816	28	119	95	-6.13961	0.998971	0.991343	0.991907
4965	Albertina	MG	Small	183	0.896175	0.726776	0.68306	19	50	58	-6.14003	0.998977	0.991354	0.991914
4966	Canaã dos Carajás	PA	Medium	3748	1	0.843116	0.732924	0	588	1001	-6.14044	0.998977	0.991477	0.99204
4967	Crissiumal	RS	Small	673	0.967311	0.777117	0.766716	22	150	157	-6.1427	0.998984	0.991509	0.99206
4968	Brasil Novo	PA	Small	1144	1	0.812937	0.569056	0	214	493	-6.14465	0.998984	0.991554	0.992122
4969	Paim Filho	RS	Small	168	0.863095	0.720238	0.720238	23	47	47	-6.14546	0.998992	0.991564	0.992128
4970	Witmarsum	SC	Small	279	0.960573	0.777778	0.569892	11	62	120	-6.15124	0.998995	0.991577	0.992143
4971	Descanso	SC	Small	430	0.934884	0.751163	0.776744	28	107	96	-6.15191	0.999004	0.991599	0.992155
4972	Pedra do Anta	MG	Small	143	0.979021	0.804196	0.223776	3	28	111	-6.15253	0.999005	0.991605	0.992169
4973	Barrolândia	TO	Small	373	0.965147	0.790885	0.608579	13	78	146	-6.15439	0.99901	0.991621	0.992188
4974	Saltinho	SP	Small	453	0.951435	0.790287	0.693157	22	95	139	-6.15491	0.999017	0.991641	0.992205
4975	Ibirataia	BA	Small	987	1	0.820669	0.52077	0	177	473	-6.15679	0.999017	0.991679	0.992265
4976	Aracitaba	MG	Small	84	0.988095	0.797619	0	1	17	84	-6.16341	0.999017	0.991682	0.992276
4977	Pinhalão	PR	Small	376	0.970745	0.800532	0.574468	11	75	160	-6.16606	0.999021	0.991698	0.992296
4978	José Boiteux	SC	Small	420	1	0.804762	0.357143	0	82	270	-6.16636	0.999021	0.991715	0.99233
4979	Pinhalzinho	SC	Small	1366	0.991215	0.796486	0.798682	12	278	275	-6.16936	0.999025	0.991774	0.992364
4980	Itueta	MG	Small	331	0.978852	0.806647	0.495468	7	64	167	-6.18294	0.999027	0.991787	0.992385
4981	Mato Leitão	RS	Small	233	0.927039	0.806867	0.540773	17	45	107	-6.18471	0.999032	0.991797	0.992399
4982	Fernando Pedroza	RN	Small	184	0.934783	0.788043	0.5	12	39	92	-6.19824	0.999036	0.991805	0.992411
4983	Hidrolina	GO	Small	190	0.936842	0.731579	0.621053	12	51	72	-6.20252	0.99904	0.991816	0.99242
4984	Iraceminha	SC	Small	213	0.934272	0.774648	0.57277	14	48	91	-6.20259	0.999045	0.991826	0.992431
4985	Monte Castelo	SC	Small	635	0.970079	0.776378	0.75748	19	142	154	-6.22606	0.999051	0.991856	0.992451
4986	Massaranduba	SC	Small	1011	0.983185	0.791296	0.790307	17	211	212	-6.22799	0.999056	0.9919	0.992477
4987	Ibiara	PB	Small	368	0.945652	0.788043	0.668478	20	78	122	-6.22991	0.999063	0.991916	0.992493
4988	Coronel Martins	SC	Small	137	0.846715	0.751825	0.649635	21	34	48	-6.23108	0.99907	0.991923	0.992499
4989	Pedro Gomes	MS	Small	483	0.991718	0.792961	0.567288	4	100	209	-6.23932	0.999071	0.991944	0.992525
4990	Araporã	MG	Small	527	1	0.808349	0.417457	0	101	307	-6.24195	0.999071	0.991966	0.992564
4991	São Paulo das Missões	RS	Small	256	0.957031	0.757813	0.609375	11	62	100	-6.24533	0.999074	0.991979	0.992576
4992	Nicolau Vergueiro	RS	Small	105	0.904762	0.742857	0.504762	10	27	52	-6.24968	0.999078	0.991984	0.992583
4993	Vista Gaúcha	RS	Small	135	0.940741	0.807407	0.348148	8	26	88	-6.2511	0.99908	0.99199	0.992594
4994	Marumbi	PR	Small	263	0.939164	0.790875	0.593156	16	55	107	-6.25427	0.999085	0.992001	0.992607
4995	Gameleiras	MG	Small	344	0.956395	0.799419	0.607558	15	69	135	-6.25986	0.99909	0.992016	0.992625
4996	São Cristovão do Sul	SC	Small	402	0.995025	0.81592	0.432836	2	74	228	-6.26804	0.999091	0.992032	0.992653
4997	Vera Cruz do Oeste	PR	Small	514	0.959144	0.772374	0.749027	21	117	129	-6.26851	0.999098	0.992056	0.99267
4998	Protásio Alves	RS	Small	73	0.863014	0.808219	0.315068	10	14	50	-6.26975	0.999101	0.992059	0.992676
4999	Catanduvas	SC	Small	800	0.985	0.8025	0.71875	12	158	225	-6.27016	0.999105	0.992092	0.992704
5000	Amorinópolis	GO	Small	139	0.920863	0.733813	0.57554	11	37	59	-6.27755	0.999108	0.9921	0.992712
5001	Abdon Batista	SC	Small	157	0.840764	0.713376	0.757962	25	45	38	-6.28272	0.999117	0.99211	0.992716
5002	Santo Antônio do Palma	RS	Small	96	0.927083	0.729167	0.46875	7	26	51	-6.29325	0.999119	0.992115	0.992723
5003	Camacho	MG	Small	143	0.993007	0.79021	0.202797	1	30	114	-6.29557	0.999119	0.992121	0.992737
5004	Ubiratã	PR	Small	1152	0.988715	0.796875	0.791667	13	234	240	-6.30348	0.999123	0.992171	0.992767
5005	Bela Vista do Piauí	PI	Small	307	0.921824	0.76873	0.713355	24	71	88	-6.30671	0.999131	0.992185	0.992779
5006	Serra Alta	SC	Small	172	0.959302	0.761628	0.494186	7	41	87	-6.31352	0.999133	0.992194	0.99279
5007	Seberi	RS	Small	650	0.998462	0.803077	0.546154	1	128	295	-6.31928	0.999134	0.992221	0.992827
5008	Moiporá	GO	Small	73	0.863014	0.780822	0.39726	10	16	44	-6.33244	0.999137	0.992224	0.992832
5009	Tabaporã	MT	Small	678	0.989676	0.817109	0.632743	7	124	249	-6.33462	0.999139	0.99225	0.992864
5010	Mercedes	PR	Small	359	0.94429	0.740947	0.75766	20	93	87	-6.3357	0.999146	0.99227	0.992875
5011	Jandaia	GO	Small	335	0.922388	0.749254	0.767164	26	84	78	-6.34378	0.999154	0.992288	0.992884
5012	Brochier	RS	Small	235	0.825532	0.8	0.731915	41	47	63	-6.34485	0.999167	0.992298	0.992892
5013	Barra de São Miguel	PB	Small	414	1	0.806763	0.379227	0	80	257	-6.34938	0.999167	0.992314	0.992925
5014	Itapuca	RS	Small	110	0.9	0.763636	0.5	11	26	55	-6.36517	0.999171	0.99232	0.992932
5015	Coronel Barros	RS	Small	105	0.92381	0.733333	0.504762	8	28	52	-6.36787	0.999174	0.992326	0.992938
5016	Alto Feliz	RS	Small	127	0.96063	0.76378	0.401575	5	30	76	-6.36813	0.999175	0.992332	0.992948
5017	Selbach	RS	Small	234	0.944444	0.764957	0.619658	13	55	89	-6.37994	0.999179	0.992344	0.992959
5018	Guajeru	BA	Small	338	0.949704	0.748521	0.727811	17	85	92	-6.38564	0.999185	0.992362	0.992971
5019	Turvo	PR	Small	1002	0.993014	0.783433	0.767465	7	217	233	-6.39227	0.999187	0.992407	0.993
5020	Passa-Vinte	MG	Small	100	1	0.8	0	0	20	100	-6.39434	0.999187	0.992411	0.993013
5021	São Sebastião da Bela Vista	MG	Small	412	0.951456	0.776699	0.723301	20	92	114	-6.39583	0.999194	0.992431	0.993027
5022	Lourdes	SP	Small	112	0.919643	0.785714	0.419643	9	24	65	-6.39916	0.999197	0.992436	0.993035
5023	Itapeva	MG	Small	603	1	0.81592	0.456053	0	111	328	-6.40001	0.999197	0.992459	0.993077
5024	José da Penha	RN	Small	345	0.956522	0.794203	0.637681	15	71	125	-6.40408	0.999201	0.992474	0.993092
5025	Fênix	PR	Small	252	0.964286	0.797619	0.52381	9	51	120	-6.40677	0.999204	0.992485	0.993108
5026	Anitápolis	SC	Small	213	0.934272	0.765258	0.619718	14	50	81	-6.40835	0.999209	0.992495	0.993118
5027	Bom Jesus do Araguaia	MT	Small	611	0.952537	0.805237	0.761047	29	119	146	-6.40871	0.999218	0.99252	0.993136
5028	Sobradinho	BA	Small	1785	1	0.818487	0.680672	0	324	570	-6.41056	0.999218	0.992588	0.993208
5029	Três Passos	RS	Small	1122	1	0.804813	0.620321	0	219	426	-6.42136	0.999218	0.992634	0.993262
5030	Marechal Cândido Rondon	PR	Medium	3088	1	0.80829	0.793394	0	592	638	-6.43438	0.999218	0.992759	0.993342
5031	Nova Prata do Iguaçu	PR	Small	642	0.975078	0.777259	0.767913	16	143	149	-6.44411	0.999223	0.992789	0.993361
5032	Nonoai	RS	Small	750	0.973333	0.797333	0.773333	20	152	170	-6.44495	0.99923	0.992821	0.993382
5033	Sertão	RS	Small	224	0.955357	0.75	0.620536	10	56	85	-6.4466	0.999233	0.992833	0.993393
5034	Sanclerlândia	GO	Small	415	0.946988	0.79759	0.703614	22	84	123	-6.44994	0.99924	0.99285	0.993409
5035	Gurjão	PB	Small	224	0.941964	0.799107	0.553571	13	45	100	-6.45821	0.999245	0.99286	0.993421
5036	Barra Longa	MG	Small	238	0.945378	0.794118	0.57563	13	49	101	-6.47456	0.999249	0.99287	0.993434
5037	Boa Vista do Cadeado	RS	Small	125	0.896	0.752	0.584	13	31	52	-6.47898	0.999253	0.992877	0.993441
5038	Matupá	MT	Small	1342	1	0.812966	0.646796	0	251	474	-6.48272	0.999253	0.99293	0.9935
5039	Casca	RS	Small	403	0.935484	0.774194	0.761787	26	91	96	-6.4833	0.999261	0.992949	0.993512
5040	Rifaina	SP	Small	209	0.942584	0.803828	0.526316	12	41	99	-6.48949	0.999265	0.992957	0.993525
5041	Encantado	RS	Small	1178	0.993209	0.880306	0.623939	8	141	443	-6.49669	0.999268	0.992987	0.993581
5042	Itaguaru	GO	Small	227	0.960352	0.757709	0.603524	9	55	90	-6.49946	0.999271	0.992999	0.993592
5043	São Valentim do Sul	RS	Small	88	0.886364	0.727273	0.556818	10	24	39	-6.50423	0.999274	0.993004	0.993597
5044	Pouso Novo	RS	Small	86	0.883721	0.674419	0.651163	10	28	30	-6.50908	0.999277	0.993009	0.993601
5045	Piranhas	GO	Small	495	1	0.818182	0.420202	0	90	287	-6.50935	0.999277	0.993028	0.993637
5046	Lacerdópolis	SC	Small	105	0.895238	0.790476	0.457143	11	22	57	-6.51669	0.999281	0.993033	0.993644
5047	São João do Pau d'Alho	SP	Small	92	0.978261	0.793478	0.173913	2	19	76	-6.51924	0.999281	0.993037	0.993654
5048	Ibiaçá	RS	Small	167	0.814371	0.736527	0.790419	31	44	35	-6.52238	0.999291	0.993046	0.993658
5049	Guimarânia	MG	Small	508	1	0.807087	0.456693	0	98	276	-6.52241	0.999291	0.993067	0.993693
5050	Mirim Doce	SC	Small	142	0.901408	0.697183	0.711268	14	43	41	-6.53732	0.999296	0.993076	0.993698
5051	Itapoá	SC	Small	1424	0.99368	0.811798	0.802669	9	268	281	-6.53986	0.999299	0.993132	0.993734
5052	Juranda	PR	Small	371	1	0.800539	0.401617	0	74	222	-6.55148	0.999299	0.993148	0.993762
5053	Cássia dos Coqueiros	SP	Small	137	0.992701	0.80292	0.20438	1	27	109	-6.5594	0.999299	0.993153	0.993775
5054	Boa Nova	BA	Small	750	1	0.805333	0.554667	0	146	334	-6.5606	0.999299	0.993184	0.993817
5055	Narandiba	SP	Small	351	1	0.794872	0.404558	0	72	209	-6.56519	0.999299	0.993199	0.993844
5056	Luminárias	MG	Small	344	0.918605	0.828488	0.665698	28	59	115	-6.56563	0.999308	0.993212	0.993858
5057	Tapira	PR	Small	316	0.96519	0.787975	0.626582	11	67	118	-6.57227	0.999312	0.993226	0.993873
5058	Godoy Moreira	PR	Small	154	0.928571	0.746753	0.603896	11	39	61	-6.57415	0.999315	0.993234	0.993881
5059	Viadutos	RS	Small	174	0.91954	0.718391	0.701149	14	49	52	-6.57792	0.99932	0.993244	0.993887
5060	Prudente de Morais	MG	Small	688	0.972384	0.796512	0.773256	19	140	156	-6.57818	0.999326	0.993274	0.993907
5061	Sete de Setembro	RS	Small	92	0.836957	0.73913	0.630435	15	24	34	-6.57867	0.999331	0.993279	0.993911
5062	Piratininga	SP	Small	800	1	0.82125	0.535	0	143	372	-6.58012	0.999331	0.993309	0.993958
5063	Piranguçu	MG	Small	322	0.978261	0.795031	0.574534	7	66	137	-6.58141	0.999333	0.993323	0.993975
5064	Montadas	PB	Small	451	0.991131	0.802661	0.580931	4	89	189	-6.58465	0.999335	0.993342	0.993999
5065	Toledo	MG	Small	406	1	0.805419	0.418719	0	79	236	-6.59624	0.999335	0.993358	0.994029
5066	Indiaporã	SP	Small	182	0.934066	0.796703	0.538462	12	37	84	-6.59968	0.999338	0.993366	0.99404
5067	Verê	PR	Small	399	0.972431	0.779449	0.684211	11	88	126	-6.60907	0.999342	0.993384	0.994056
5068	Santa Rita do Itueto	MG	Small	372	1	0.801075	0.41129	0	74	219	-6.61454	0.999342	0.9934	0.994083
5069	Demerval Lobão	PI	Small	1046	0.941683	0.90631	0.725621	61	98	287	-6.61764	0.999362	0.993421	0.994119
5070	São Domingos do Cariri	PB	Small	172	0.965116	0.755814	0.534884	6	42	80	-6.61768	0.999364	0.993429	0.994129
5071	Maripá de Minas	MG	Small	174	1	0.804598	0.201149	0	34	139	-6.62503	0.999364	0.993437	0.994147
5072	Alcantil	PB	Small	409	0.98044	0.801956	0.621027	8	81	155	-6.62969	0.999366	0.993454	0.994167
5073	Dezesseis de Novembro	RS	Small	103	0.883495	0.747573	0.582524	12	26	43	-6.63194	0.99937	0.993459	0.994172
5074	Torres	RS	Medium	2209	1	0.807153	0.763694	0	426	522	-6.63479	0.99937	0.993549	0.994238
5075	Estação	RS	Small	302	0.927152	0.774834	0.728477	22	68	82	-6.63711	0.999377	0.993563	0.994248
5076	Vale Real	RS	Small	351	0.945869	0.766382	0.74359	19	82	90	-6.64324	0.999383	0.99358	0.994259
5077	Castelândia	GO	Small	214	0.897196	0.728972	0.771028	22	58	49	-6.64769	0.999391	0.993592	0.994266
5078	Laurentino	SC	Small	434	0.9447	0.764977	0.794931	24	102	89	-6.6706	0.999398	0.993614	0.994277
5079	Tuparetama	PE	Small	520	1	0.805769	0.488462	0	101	266	-6.67147	0.999398	0.993635	0.99431
5080	Dirce Reis	SP	Small	98	0.826531	0.714286	0.714286	17	28	28	-6.68252	0.999404	0.993641	0.994314
5081	Lindóia do Sul	SC	Small	241	0.908714	0.796681	0.672199	22	49	79	-6.68455	0.999411	0.993651	0.994324
5082	Ribeirão Claro	PR	Small	651	0.975422	0.812596	0.737327	16	122	171	-6.68758	0.999416	0.993677	0.994345
5083	Serranópolis do Iguaçu	PR	Small	237	0.953587	0.793249	0.586498	11	49	98	-6.6903	0.99942	0.993687	0.994358
5084	Riversul	SP	Small	391	0.953964	0.759591	0.767263	18	94	91	-6.69315	0.999426	0.993707	0.994369
5085	Potiraguá	BA	Small	444	0.952703	0.835586	0.664414	21	73	149	-6.70333	0.999432	0.993722	0.994388
5086	Porto Lucena	RS	Small	143	0.944056	0.734266	0.594406	8	38	58	-6.70872	0.999435	0.99373	0.994395
5087	Caparaó	MG	Small	396	0.992424	0.790404	0.580808	3	83	166	-6.71403	0.999436	0.993748	0.994416
5088	Vanini	RS	Small	94	0.882979	0.723404	0.617021	11	26	36	-6.71904	0.99944	0.993753	0.994421
5089	Cristino Castro	PI	Small	865	0.987283	0.80578	0.769942	11	168	199	-6.72802	0.999443	0.993789	0.994446
5090	Turvânia	GO	Small	241	0.941909	0.838174	0.522822	14	39	115	-6.72857	0.999448	0.993797	0.99446
5091	Rancho Queimado	SC	Small	176	0.920455	0.789773	0.590909	14	37	72	-6.73358	0.999452	0.993805	0.994469
5092	São Pedro do Iguaçu	PR	Small	347	0.959654	0.766571	0.723343	14	81	96	-6.74104	0.999457	0.993822	0.994482
5093	Anhumas	SP	Small	264	0.94697	0.75	0.715909	14	66	75	-6.74273	0.999461	0.993835	0.994491
5094	Arvorezinha	RS	Small	576	0.975694	0.796875	0.743056	14	117	148	-6.74282	0.999466	0.99386	0.99451
5095	Nova Brasilândia	MT	Small	267	0.947566	0.779026	0.666667	14	59	89	-6.74546	0.99947	0.993873	0.994521
5096	Indianópolis	PR	Small	262	0.942748	0.736641	0.744275	15	69	67	-6.74871	0.999475	0.993887	0.994529
5097	Cosmorama	SP	Small	359	0.97493	0.807799	0.612813	9	69	139	-6.75579	0.999478	0.993902	0.994547
5098	Barracão	PR	Small	655	0.99084	0.760305	0.769466	6	157	151	-6.75917	0.99948	0.993935	0.994566
5099	Foz do Jordão	PR	Small	378	0.97619	0.798942	0.640212	9	76	136	-6.75919	0.999483	0.993951	0.994583
5100	Putinga	RS	Small	166	0.921687	0.789157	0.578313	13	35	70	-6.76477	0.999487	0.993958	0.994592
5101	Agronômica	SC	Small	387	0.925065	0.777778	0.793282	29	86	80	-6.76516	0.999497	0.993976	0.994602
5102	Combinado	TO	Small	369	0.96748	0.766938	0.723577	12	86	102	-6.79301	0.9995	0.993994	0.994615
5103	Pitanga	PR	Medium	2104	1	0.80038	0.783745	0	420	455	-6.79534	0.9995	0.994082	0.994672
5104	Belo Campo	BA	Small	1092	1	0.803114	0.666667	0	215	364	-6.79628	0.9995	0.994128	0.994718
5105	Presidente Jânio Quadros	BA	Small	692	0.998555	0.800578	0.630058	1	138	256	-6.79697	0.999501	0.994157	0.99475
5106	Barra de Santana	PB	Small	568	0.992958	0.799296	0.660211	4	114	193	-6.79991	0.999502	0.994181	0.994775
5107	Tibau	RN	Small	300	0.993333	0.813333	0.456667	2	56	163	-6.80141	0.999503	0.994192	0.994795
5108	Batalha	AL	Small	1374	1	0.825328	0.666667	0	240	458	-6.80346	0.999503	0.994243	0.994853
5109	Pratinha	MG	Small	192	0.984375	0.796875	0.427083	3	39	110	-6.80545	0.999504	0.994251	0.994867
5110	Trabiju	SP	Small	127	0.874016	0.779528	0.614173	16	28	49	-6.81082	0.999509	0.994257	0.994873
5111	Luciara	MT	Small	165	0.90303	0.806061	0.581818	16	32	69	-6.81391	0.999514	0.994264	0.994882
5112	São Francisco do Glória	MG	Small	266	0.966165	0.793233	0.601504	9	55	106	-6.82249	0.999517	0.994275	0.994895
5113	Formigueiro	RS	Small	319	1	0.796238	0.420063	0	65	185	-6.82439	0.999517	0.994289	0.994918
5114	Zabelê	PB	Small	186	1	0.822581	0.204301	0	33	148	-6.82672	0.999517	0.994296	0.994937
5115	Tavares	RS	Small	264	0.988636	0.80303	0.484848	3	52	136	-6.8275	0.999518	0.994307	0.994954
5116	Santa Rita d'Oeste	SP	Small	95	0.957895	0.757895	0.410526	4	23	56	-6.83563	0.999519	0.994312	0.994961
5117	Nova Guarita	MT	Small	295	1	0.80339	0.386441	0	58	181	-6.84851	0.999519	0.994324	0.994984
5118	Dois Lajeados	RS	Small	129	0.930233	0.75969	0.565891	9	31	56	-6.8526	0.999522	0.99433	0.994991
5119	Rio Branco	MT	Small	334	0.97006	0.823353	0.58982	10	59	137	-6.85388	0.999525	0.994343	0.995008
5120	Fátima do Sul	MS	Small	1069	1	0.816651	0.643592	0	196	381	-6.86018	0.999525	0.994384	0.995057
5121	Urupema	SC	Small	128	0.945313	0.75	0.554688	7	32	57	-6.88064	0.999528	0.994391	0.995064
5122	Santo Expedito do Sul	RS	Small	107	0.878505	0.794393	0.542056	13	22	49	-6.90239	0.999532	0.994395	0.99507
5123	Botuverá	SC	Small	291	0.982818	0.814433	0.52921	5	54	137	-6.90303	0.999533	0.994407	0.995087
5124	Rancho Alegre D'Oeste	PR	Small	154	0.88961	0.74026	0.720779	17	40	43	-6.90339	0.999539	0.994415	0.995093
5125	Tio Hugo	RS	Small	184	0.972826	0.777174	0.527174	5	41	87	-6.91825	0.999541	0.994424	0.995104
5126	Tupandi	RS	Small	302	0.963576	0.761589	0.711921	11	72	87	-6.92256	0.999544	0.994439	0.995115
5127	Leoberto Leal	SC	Small	191	0.973822	0.764398	0.565445	5	45	83	-6.94814	0.999546	0.994448	0.995125
5128	União do Sul	MT	Small	278	1	0.802158	0.392086	0	55	169	-6.95213	0.999546	0.99446	0.995146
5129	Araguainha	MT	Small	55	0.836364	0.781818	0.454545	9	12	30	-6.95855	0.999549	0.994462	0.99515
5130	Pedranópolis	SP	Small	125	0.968	0.776	0.44	4	28	70	-6.95941	0.99955	0.994468	0.995159
5131	Itajá	GO	Small	282	0.893617	0.794326	0.765957	30	58	66	-6.9602	0.99956	0.99448	0.995167
5132	Ipiguá	SP	Small	336	1	0.8125	0.41369	0	63	197	-6.96111	0.99956	0.994494	0.995192
5133	Tucunduva	RS	Small	231	0.978355	0.78355	0.562771	5	50	101	-6.96653	0.999561	0.994504	0.995205
5134	Itaguara	MG	Small	745	0.987919	0.806711	0.759732	9	144	179	-6.96873	0.999564	0.994535	0.995227
5135	Rio dos Índios	RS	Small	125	0.888	0.792	0.584	14	26	52	-6.97044	0.999569	0.99454	0.995234
5136	Xaxim	SC	Medium	1935	1	0.807235	0.777778	0	373	430	-6.97092	0.999569	0.994618	0.995288
5137	Marilena	PR	Small	434	0.976959	0.785714	0.721198	10	93	121	-6.97111	0.999572	0.994638	0.995303
5138	Nova Ramada	RS	Small	112	0.848214	0.758929	0.678571	17	27	36	-6.97208	0.999578	0.994644	0.995308
5139	Cruzmaltina	PR	Small	168	0.916667	0.714286	0.75	14	48	42	-6.97824	0.999582	0.994654	0.995313
5140	Belmonte	SC	Small	176	0.948864	0.801136	0.539773	9	35	81	-6.97862	0.999585	0.994661	0.995323
5141	Nova Cantu	PR	Small	298	0.932886	0.805369	0.701342	20	58	89	-6.97968	0.999591	0.994673	0.995335
5142	Maravilha	SC	Medium	1597	0.999374	0.802129	0.793989	1	316	329	-6.98636	0.999592	0.99474	0.995376
5143	Novo Itacolomi	PR	Small	133	0.947368	0.759399	0.556391	7	32	59	-6.98708	0.999594	0.994747	0.995384
5144	Novo Horizonte do Sul	MS	Small	240	1	0.8	0.366667	0	48	152	-6.98771	0.999594	0.994757	0.995403
5145	Anita Garibaldi	SC	Small	445	0.997753	0.797753	0.573034	1	90	190	-6.99032	0.999594	0.994776	0.995427
5146	Santa Cruz de Monte Castelo	PR	Small	461	0.960954	0.776573	0.791757	18	103	96	-6.99036	0.9996	0.994797	0.995439
5147	Balneário Barra do Sul	SC	Small	685	0.991241	0.813139	0.713869	6	128	196	-6.99407	0.999602	0.994824	0.995464
5148	São Pedro dos Crentes	MA	Small	378	1	0.812169	0.449735	0	71	208	-7.00301	0.999602	0.994839	0.99549
5149	Salvador do Sul	RS	Small	410	0.965854	0.778049	0.756098	14	91	100	-7.00572	0.999607	0.994858	0.995502
5150	Palotina	PR	Medium	2010	1	0.80597	0.79005	0	390	422	-7.01407	0.999607	0.99494	0.995556
5151	Marialva	PR	Medium	2163	1	0.805363	0.803976	0	421	424	-7.03453	0.999607	0.995029	0.995609
5152	Manfrinópolis	PR	Small	174	0.977012	0.775862	0.517241	4	39	84	-7.04173	0.999608	0.995037	0.99562
5153	Vicentina	MS	Small	341	0.979472	0.803519	0.630499	7	67	126	-7.05001	0.99961	0.995051	0.995636
5154	Flores da Cunha	RS	Medium	1638	1	0.80464	0.764347	0	320	386	-7.05375	0.99961	0.995118	0.995684
5155	Algodão de Jandaíra	PB	Small	229	0.995633	0.80786	0.41048	1	44	135	-7.05574	0.999611	0.995128	0.995701
5156	Santa Tereza de Goiás	GO	Small	215	0.930233	0.753488	0.730233	15	53	58	-7.05625	0.999615	0.995139	0.995709
5157	Tiros	MG	Small	329	1	0.808511	0.43465	0	63	186	-7.05909	0.999615	0.995152	0.995732
5158	Ituporanga	SC	Medium	1766	1	0.801246	0.782559	0	351	384	-7.06198	0.999615	0.995226	0.99578
5159	Argirita	MG	Small	131	1	0.816794	0.167939	0	24	109	-7.06735	0.999615	0.995231	0.995794
5160	Caibaté	RS	Small	217	0.976959	0.778802	0.576037	5	48	92	-7.07138	0.999617	0.995241	0.995806
5161	Itaporã do Tocantins	TO	Small	180	0.966667	0.805556	0.5	6	35	90	-7.07168	0.999619	0.995248	0.995817
5162	Braço do Norte	SC	Medium	2326	1	0.816423	0.801376	0	427	462	-7.07324	0.999619	0.995338	0.995875
5163	Senador Salgado Filho	RS	Small	140	0.957143	0.757143	0.564286	6	34	61	-7.08115	0.999621	0.995345	0.995883
5164	São Pedro da Serra	RS	Small	224	0.982143	0.78125	0.5625	4	49	98	-7.09979	0.999622	0.995356	0.995895
5165	Santo Amaro da Imperatriz	SC	Small	1433	1	0.808793	0.740405	0	274	372	-7.10052	0.999622	0.995413	0.995942
5166	Três Palmeiras	RS	Small	261	0.969349	0.800766	0.609195	8	52	102	-7.10313	0.999625	0.995424	0.995955
5167	Maquiné	RS	Small	371	0.948787	0.808625	0.730458	19	71	100	-7.10688	0.999631	0.995439	0.995968
5168	São Francisco	PB	Small	188	0.920213	0.75	0.728723	15	47	51	-7.11299	0.999636	0.995449	0.995974
5169	Entre Rios do Oeste	PR	Small	277	0.981949	0.787004	0.610108	5	59	108	-7.12003	0.999637	0.995461	0.995988
5170	Cruz	CE	Medium	1966	1	0.801628	0.805188	0	390	383	-7.13308	0.999637	0.995543	0.996036
5171	Panamá	GO	Small	161	0.913043	0.763975	0.68323	14	38	51	-7.13493	0.999642	0.995551	0.996043
5172	Santo Cristo	RS	Small	644	1	0.798137	0.618012	0	130	246	-7.13794	0.999642	0.995579	0.996074
5173	Correia Pinto	SC	Small	901	1	0.811321	0.658158	0	170	308	-7.14773	0.999642	0.995614	0.996112
5174	Espigão Alto do Iguaçu	PR	Small	326	0.969325	0.769939	0.726994	10	75	89	-7.15218	0.999645	0.99563	0.996124
5175	Salto do Céu	MT	Small	216	1	0.800926	0.365741	0	43	137	-7.15405	0.999645	0.995639	0.996141
5176	Realeza	PR	Small	1037	0.994214	0.8081	0.805207	6	199	202	-7.17056	0.999647	0.995681	0.996166
5177	Derrubadas	RS	Small	152	0.986842	0.796053	0.407895	2	31	90	-7.18851	0.999648	0.995688	0.996178
5178	Feira Nova	SE	Small	417	0.997602	0.805755	0.570743	1	81	179	-7.19474	0.999648	0.995705	0.9962
5179	Atalaia	PR	Small	176	0.960227	0.767045	0.613636	7	41	68	-7.20084	0.99965	0.995713	0.996209
5180	Vitória das Missões	RS	Small	149	0.986577	0.791946	0.416107	2	31	87	-7.20332	0.999651	0.99572	0.99622
5181	Rodeio	SC	Small	603	0.983416	0.799337	0.772803	10	121	137	-7.20962	0.999654	0.995745	0.996237
5182	Barra da Estiva	BA	Small	1511	1	0.800132	0.776969	0	302	337	-7.22599	0.999654	0.995809	0.99628
5183	Celso Ramos	SC	Small	166	0.885542	0.76506	0.740964	19	39	43	-7.24018	0.99966	0.995817	0.996285
5184	Torre de Pedra	SP	Small	141	0.985816	0.794326	0.404255	2	29	84	-7.2428	0.999661	0.995823	0.996296
5185	Três Cachoeiras	RS	Small	580	1	0.803448	0.6	0	114	232	-7.24402	0.999661	0.995847	0.996325
5186	São João	PR	Small	596	1	0.800336	0.612416	0	119	231	-7.24672	0.999661	0.995872	0.996354
5187	Assis Chateaubriand	PR	Medium	1827	1	0.800766	0.806787	0	364	353	-7.24707	0.999661	0.995949	0.996398
5188	Bernardo Sayão	TO	Small	337	0.946588	0.795252	0.753709	18	69	83	-7.2606	0.999667	0.995963	0.996409
5189	Arenópolis	GO	Small	137	0.956204	0.751825	0.59854	6	34	55	-7.27554	0.999669	0.99597	0.996416
5190	Getúlio Vargas	RS	Small	788	0.994924	0.800761	0.767766	4	157	183	-7.27566	0.99967	0.996003	0.996439
5191	Tabuleiro	MG	Small	182	0.994506	0.802198	0.406593	1	36	108	-7.27682	0.999671	0.996011	0.996453
5192	Borá	SP	Small	55	0.854545	0.690909	0.654545	8	17	19	-7.2791	0.999673	0.996014	0.996455
5193	Nova Santa Helena	MT	Small	281	1	0.807829	0.434164	0	54	159	-7.28173	0.999673	0.996026	0.996475
5194	Faxinalzinho	RS	Small	115	0.921739	0.756522	0.617391	9	28	44	-7.28319	0.999676	0.996032	0.996481
5195	Lagoa Santa	GO	Small	92	0.913043	0.73913	0.608696	8	24	36	-7.28456	0.999679	0.996037	0.996485
5196	Bela Vista da Caroba	PR	Small	209	0.933014	0.770335	0.717703	14	48	59	-7.28841	0.999683	0.996047	0.996492
5197	Divinópolis do Tocantins	TO	Small	509	1	0.805501	0.575639	0	99	216	-7.2958	0.999683	0.996068	0.99652
5198	Cumaru	PE	Small	597	1	0.809045	0.60134	0	114	238	-7.29814	0.999683	0.996092	0.99655
5199	Pirapó	RS	Small	91	0.912088	0.736264	0.615385	8	24	35	-7.30274	0.999686	0.996097	0.996554
5200	Jupiá	SC	Small	136	0.845588	0.75	0.779412	21	34	30	-7.32486	0.999693	0.996104	0.996558
5201	Três Fronteiras	SP	Small	303	0.990099	0.80198	0.590759	3	60	124	-7.34587	0.999694	0.996116	0.996574
5202	Esperança do Sul	RS	Small	147	1	0.795918	0.312925	0	30	101	-7.34636	0.999694	0.996123	0.996586
5203	Bandeirantes	MS	Small	503	0.99006	0.805169	0.707753	5	98	147	-7.34848	0.999695	0.996143	0.996605
5204	União do Oeste	SC	Small	135	0.948148	0.814815	0.488889	7	25	69	-7.35109	0.999697	0.996149	0.996614
5205	Rochedo de Minas	MG	Small	141	1	0.829787	0.205674	0	24	112	-7.36181	0.999697	0.996154	0.996628
5206	Aurora	SC	Small	355	0.977465	0.794366	0.704225	8	73	105	-7.36394	0.9997	0.996169	0.996641
5207	Mairipotaba	GO	Small	118	0.915254	0.728814	0.694915	10	32	36	-7.36617	0.999703	0.996176	0.996645
5208	Borrazópolis	PR	Small	308	0.993506	0.792208	0.594156	2	64	125	-7.36964	0.999704	0.996189	0.996661
5209	Capitão	RS	Small	182	0.961538	0.791209	0.593407	7	38	74	-7.37249	0.999706	0.996197	0.996671
5210	São José dos Ausentes	RS	Small	254	1	0.822835	0.385827	0	45	156	-7.37707	0.999706	0.996207	0.99669
5211	Coronel Freitas	SC	Small	528	0.965909	0.814394	0.789773	18	98	111	-7.38947	0.999712	0.996227	0.996704
5212	Abadia de Goiás	GO	Small	696	1	0.833333	0.591954	0	116	284	-7.39056	0.999712	0.996252	0.99674
5213	Pratânia	SP	Small	404	1	0.861386	0.39604	0	56	244	-7.39456	0.999712	0.996263	0.996771
5214	Sério	RS	Small	72	0.916667	0.805556	0.402778	6	14	43	-7.40095	0.999714	0.996266	0.996776
5215	Coronel Pilar	RS	Small	55	0.945455	0.745455	0.4	3	14	33	-7.40357	0.999715	0.996269	0.99678
5216	Imaruí	SC	Small	525	0.984762	0.788571	0.777143	8	111	117	-7.40706	0.999717	0.996293	0.996795
5217	Nova Aliança	SP	Small	447	0.970917	0.814318	0.744966	13	83	114	-7.40917	0.999722	0.99631	0.996809
5218	Guidoval	MG	Small	375	0.997333	0.8	0.592	1	75	153	-7.41544	0.999722	0.996326	0.996829
5219	Vila Maria	RS	Small	172	0.936047	0.802326	0.622093	11	34	65	-7.42779	0.999726	0.996333	0.996837
5220	Barra do Jacaré	PR	Small	131	0.984733	0.778626	0.458015	2	29	71	-7.43969	0.999726	0.996339	0.996846
5221	Santa Cecília do Sul	RS	Small	67	0.895522	0.686567	0.671642	7	21	22	-7.44342	0.999729	0.996344	0.996849
5222	Nossa Senhora das Graças	PR	Small	209	0.933014	0.794258	0.69378	14	43	64	-7.44434	0.999733	0.996353	0.996857
5223	Santa Terezinha do Progresso	SC	Small	154	0.935065	0.75974	0.681818	10	37	49	-7.45933	0.999736	0.99636	0.996863
5224	Novo São Joaquim	MT	Small	371	1	0.811321	0.51752	0	70	179	-7.45937	0.999736	0.996375	0.996885
5225	Mandaguaçu	PR	Small	1469	1	0.806671	0.787611	0	284	312	-7.47483	0.999736	0.996435	0.996925
5226	Ouro Verde de Goiás	GO	Small	208	0.971154	0.783654	0.629808	6	45	77	-7.47776	0.999738	0.996444	0.996935
5227	Anta Gorda	RS	Small	246	0.98374	0.800813	0.593496	4	49	100	-7.49321	0.99974	0.996455	0.996947
5228	Bom Jesus	RS	Small	829	1	0.802171	0.703257	0	164	246	-7.49889	0.99974	0.996489	0.996978
5229	Santa Helena	PR	Medium	1609	1	0.803605	0.80982	0	316	306	-7.51488	0.99974	0.996556	0.997017
5230	Jupi	PE	Small	1170	1	0.805983	0.757265	0	227	284	-7.51687	0.99974	0.996603	0.997053
5231	Jaborandi	BA	Small	474	1	0.812236	0.578059	0	89	200	-7.52642	0.99974	0.996622	0.997078
5232	Jijoca de Jericoacoara	CE	Small	1746	1	0.832761	0.777205	0	292	389	-7.53277	0.99974	0.996683	0.997127
5233	Nova América	GO	Small	122	0.983607	0.778689	0.459016	2	27	66	-7.54277	0.99974	0.996689	0.997135
5234	Lafaiete Coutinho	BA	Small	198	0.984848	0.792929	0.555556	3	41	88	-7.54668	0.999741	0.996698	0.997146
5235	Palmitinho	RS	Small	363	0.99449	0.807163	0.619835	2	70	138	-7.55356	0.999742	0.996712	0.997164
5236	Capanema	PR	Small	1131	1	0.804598	0.758621	0	221	273	-7.55897	0.999742	0.996759	0.997198
5237	Sede Nova	RS	Small	169	0.940828	0.739645	0.739645	10	44	44	-7.57519	0.999745	0.996768	0.997204
5238	Itá	SC	Small	363	0.944904	0.793388	0.807163	20	75	70	-7.57678	0.999752	0.996784	0.997212
5239	Varjão	GO	Small	219	0.949772	0.762557	0.744292	11	52	56	-7.5877	0.999755	0.996795	0.997219
5240	Missal	PR	Small	596	0.986577	0.79698	0.800336	8	121	119	-7.59017	0.999758	0.99682	0.997234
5241	São João da Mata	MG	Small	133	1	0.81203	0.285714	0	25	95	-7.59294	0.999758	0.996826	0.997246
5242	Vespasiano Correa	RS	Small	72	0.916667	0.777778	0.5	6	16	36	-7.59452	0.99976	0.996829	0.997251
5243	Flor do Sertão	SC	Small	90	0.866667	0.733333	0.722222	12	24	25	-7.59756	0.999764	0.996834	0.997254
5244	Itaipulândia	PR	Small	739	0.993234	0.798376	0.806495	5	149	143	-7.61209	0.999765	0.996865	0.997272
5245	Entre Rios do Sul	RS	Small	146	0.917808	0.746575	0.739726	12	37	38	-7.62193	0.999769	0.996873	0.997277
5246	Bandeira do Sul	MG	Small	338	1	0.798817	0.550296	0	68	152	-7.62814	0.999769	0.996887	0.997296
5247	Jesuítas	PR	Small	468	0.982906	0.792735	0.777778	8	97	104	-7.63363	0.999772	0.996908	0.997309
5248	Alecrim	RS	Small	230	0.978261	0.8	0.621739	5	46	87	-7.65266	0.999773	0.996917	0.99732
5249	Cunhataí	SC	Small	113	0.911504	0.716814	0.743363	10	32	29	-7.65351	0.999776	0.996924	0.997324
5250	Primavera de Rondônia	RO	Small	182	1	0.796703	0.417582	0	37	106	-7.65543	0.999776	0.996932	0.997337
5251	Mutunópolis	GO	Small	215	0.953488	0.748837	0.762791	10	54	51	-7.66195	0.99978	0.996943	0.997344
5252	Aceguá	RS	Small	340	0.982353	0.791176	0.717647	6	71	96	-7.66233	0.999782	0.996958	0.997356
5253	Cromínia	GO	Small	201	0.960199	0.761194	0.716418	8	48	57	-7.68026	0.999784	0.996968	0.997363
5254	Iretama	PR	Small	628	0.990446	0.796178	0.802548	6	128	124	-7.68115	0.999786	0.996995	0.997379
5255	Alfredo Marcondes	SP	Small	186	1	0.806452	0.403226	0	36	111	-7.68646	0.999786	0.997003	0.997393
5256	Guapirama	PR	Small	253	0.932806	0.806324	0.747036	17	49	64	-7.71516	0.999792	0.997013	0.997401
5257	Catuípe	RS	Small	400	0.965	0.79	0.8075	14	84	77	-7.71744	0.999796	0.997031	0.99741
5258	Ilópolis	RS	Small	183	1	0.797814	0.42623	0	37	105	-7.71754	0.999796	0.997039	0.997424
5259	Travesseiro	RS	Small	83	0.915663	0.807229	0.493976	7	16	42	-7.7184	0.999798	0.997042	0.997429
5260	Icaraíma	PR	Small	443	1	0.799097	0.61851	0	89	169	-7.71969	0.999798	0.997061	0.99745
5261	Rio Bonito do Iguaçu	PR	Small	1102	1	0.803993	0.77314	0	216	250	-7.72598	0.999798	0.997106	0.997482
5262	Flórida	PR	Small	168	0.940476	0.761905	0.720238	10	40	47	-7.7279	0.999802	0.997114	0.997488
5263	Nova Belém	MG	Small	229	0.982533	0.803493	0.606987	4	45	90	-7.73072	0.999803	0.997124	0.997499
5264	Porto Mauá	RS	Small	84	0.940476	0.72619	0.619048	5	23	32	-7.73855	0.999805	0.997129	0.997503
5265	Gavião	BA	Small	229	0.9869	0.768559	0.659389	3	53	78	-7.75414	0.999806	0.99714	0.997513
5266	Lagoa da Canoa	AL	Small	1236	1	0.81068	0.783172	0	234	268	-7.75517	0.999806	0.997189	0.997547
5267	Nova Araçá	RS	Small	221	1	0.800905	0.470588	0	44	117	-7.76339	0.999806	0.997198	0.997561
5268	Monte Santo do Tocantins	TO	Small	157	0.974522	0.78344	0.585987	4	34	65	-7.76534	0.999807	0.997206	0.99757
5269	Frei Rogério	SC	Small	113	0.955752	0.823009	0.460177	5	20	61	-7.7656	0.999809	0.99721	0.997577
5270	Cambira	PR	Small	471	1	0.806794	0.622081	0	91	178	-7.77437	0.999809	0.997229	0.9976
5271	Coronel Vivida	PR	Small	1286	1	0.800933	0.806376	0	256	249	-7.77595	0.999809	0.997283	0.997631
5272	Barro Preto	BA	Small	346	1	0.803468	0.566474	0	68	150	-7.77881	0.999809	0.997297	0.99765
5273	Novo Machado	RS	Small	141	0.964539	0.794326	0.567376	5	29	61	-7.78125	0.99981	0.997303	0.997658
5274	Monte das Gameleiras	RN	Small	151	0.986755	0.794702	0.503311	2	31	75	-7.78202	0.999811	0.99731	0.997667
5275	Presidente Lucena	RS	Small	151	0.980132	0.781457	0.562914	3	33	66	-7.78829	0.999812	0.997317	0.997676
5276	Romelândia	SC	Small	242	0.92562	0.780992	0.797521	18	53	49	-7.79115	0.999818	0.997328	0.997682
5277	Cafelândia	PR	Small	1292	1	0.806502	0.80031	0	250	258	-7.79363	0.999818	0.99738	0.997714
5278	Costa Rica	MS	Small	1534	1	0.82073	0.804433	0	275	300	-7.80317	0.999818	0.997438	0.997752
5279	São João do Caiuá	PR	Small	383	0.984334	0.778068	0.772846	6	85	87	-7.80408	0.99982	0.997456	0.997763
5280	Santa Isabel	GO	Small	192	0.984375	0.791667	0.588542	3	40	79	-7.80414	0.999821	0.997464	0.997773
5281	Santo Expedito	SP	Small	180	0.983333	0.777778	0.605556	3	40	71	-7.80715	0.999821	0.997473	0.997782
5282	Sabáudia	PR	Small	414	1	0.799517	0.615942	0	83	159	-7.80863	0.999821	0.99749	0.997802
5283	São João do Sul	SC	Small	450	0.962222	0.82	0.8	17	81	90	-7.8185	0.999827	0.997507	0.997813
5284	Iomerê	SC	Small	137	0.912409	0.744526	0.759124	12	35	33	-7.82043	0.999831	0.997515	0.997817
5285	Buriti Alegre	GO	Small	574	0.991289	0.813589	0.768293	5	107	133	-7.83639	0.999833	0.997537	0.997834
5286	Senador José Bento	MG	Small	43	0.930233	0.790698	0.325581	3	9	29	-7.85299	0.999833	0.997539	0.997838
5287	Marapoama	SP	Small	152	1	0.796053	0.407895	0	31	90	-7.85412	0.999833	0.997546	0.997849
5288	São José da Vitória	BA	Small	399	1	0.824561	0.56391	0	70	174	-7.88218	0.999833	0.99756	0.997871
5289	Dois Irmãos das Missões	RS	Small	143	0.93007	0.762238	0.72028	10	34	40	-7.88776	0.999837	0.997567	0.997876
5290	Ipiranga do Sul	RS	Small	64	0.96875	0.734375	0.484375	2	17	33	-7.89245	0.999837	0.997571	0.99788
5291	Bom Repouso	MG	Small	639	1	0.821596	0.666667	0	114	213	-7.89801	0.999837	0.997595	0.997907
5292	Janiópolis	PR	Small	264	0.996212	0.799242	0.590909	1	53	108	-7.91207	0.999838	0.997606	0.997921
5293	São Jorge d'Oeste	PR	Small	510	0.992157	0.792157	0.782353	4	106	111	-7.91465	0.999839	0.997628	0.997935
5294	Nova Bréscia	RS	Small	111	0.972973	0.765766	0.558559	3	26	49	-7.92151	0.99984	0.997634	0.997941
5295	Ipumirim	SC	Small	433	0.993072	0.803695	0.725173	3	85	119	-7.93091	0.999841	0.997652	0.997956
5296	Rio Bom	PR	Small	164	0.97561	0.798781	0.585366	4	33	68	-7.93817	0.999842	0.997659	0.997965
5297	Boa Ventura	PB	Small	363	1	0.804408	0.597796	0	71	146	-7.94734	0.999842	0.997674	0.997983
5298	Iraí	RS	Small	411	1	0.812652	0.608272	0	77	161	-7.968	0.999842	0.99769	0.998003
5299	Colorado	RS	Small	125	0.968	0.768	0.608	4	29	49	-7.98095	0.999844	0.997696	0.99801
5300	Piratuba	SC	Small	228	1	0.811404	0.486842	0	43	117	-7.98619	0.999844	0.997705	0.998024
5301	Antônio Carlos	SC	Small	555	0.989189	0.805405	0.803604	6	108	109	-8.01029	0.999845	0.997728	0.998038
5302	Itatiba do Sul	RS	Small	140	0.95	0.771429	0.678571	7	32	45	-8.02543	0.999848	0.997734	0.998044
5303	Riqueza	SC	Small	281	0.953737	0.800712	0.775801	13	56	63	-8.03605	0.999852	0.997746	0.998052
5304	Grão Pará	SC	Small	415	0.987952	0.79759	0.768675	5	84	96	-8.04826	0.999854	0.997764	0.998064
5305	Chapada	RS	Small	396	1	0.808081	0.621212	0	76	150	-8.04859	0.999854	0.99778	0.998083
5306	Forquetinha	RS	Small	78	0.935897	0.794872	0.512821	5	16	38	-8.04982	0.999855	0.997783	0.998087
5307	Munhoz de Melo	PR	Small	212	1	0.811321	0.481132	0	40	110	-8.05624	0.999855	0.997792	0.998101
5308	Santa Bárbara do Sul	RS	Small	371	1	0.800539	0.625337	0	74	139	-8.05998	0.999855	0.997807	0.998119
5309	Luzerna	SC	Small	238	1	0.815126	0.5	0	44	119	-8.06753	0.999855	0.997816	0.998134
5310	Campo Bonito	PR	Small	246	0.96748	0.764228	0.780488	8	58	54	-8.06772	0.999858	0.997829	0.998141
5311	Pinhal	RS	Small	141	1	0.801418	0.411348	0	28	83	-8.06899	0.999858	0.997835	0.998151
5312	Cerejeiras	RO	Small	1068	1	0.804307	0.803371	0	209	210	-8.07794	0.999858	0.997879	0.998178
5313	Chalé	MG	Small	338	1	0.798817	0.615385	0	68	130	-8.09801	0.999858	0.997893	0.998194
5314	Tamboara	PR	Small	300	0.976667	0.78	0.776667	7	66	67	-8.10337	0.99986	0.997907	0.998202
5315	Santa Helena	SC	Small	118	0.974576	0.813559	0.491525	3	22	60	-8.1139	0.999861	0.997911	0.99821
5316	Bom Princípio	RS	Small	782	1	0.804348	0.759591	0	153	188	-8.12075	0.999861	0.997943	0.998234
5317	Arroio do Meio	RS	Small	1025	1	0.80878	0.798049	0	196	207	-8.15591	0.999861	0.997985	0.99826
5318	Boa Vista do Sul	RS	Small	86	0.988372	0.790698	0.406977	1	18	51	-8.15831	0.999861	0.997988	0.998266
5319	Dolcinópolis	SP	Small	100	0.97	0.85	0.37	3	15	63	-8.16034	0.999862	0.997992	0.998274
5320	Barão de Cotegipe	RS	Small	312	0.964744	0.798077	0.791667	11	63	65	-8.16246	0.999866	0.998005	0.998282
5321	Três Forquilhas	RS	Small	156	0.967949	0.801282	0.621795	5	31	59	-8.16384	0.999867	0.998011	0.99829
5322	Oliveira de Fátima	TO	Small	98	0.959184	0.765306	0.602041	4	23	39	-8.18295	0.999869	0.998016	0.998295
5323	Westfalia	RS	Small	135	0.933333	0.755556	0.748148	9	33	34	-8.19699	0.999872	0.998023	0.998299
5324	Saldanha Marinho	RS	Small	104	0.961538	0.769231	0.605769	4	24	41	-8.19975	0.999873	0.998028	0.998304
5325	São Manoel do Paraná	PR	Small	117	0.91453	0.769231	0.726496	10	27	32	-8.21534	0.999876	0.998034	0.998308
5326	Mato Castelhano	RS	Small	158	0.974684	0.803797	0.607595	4	31	62	-8.22576	0.999878	0.99804	0.998316
5327	Tunápolis	SC	Small	260	0.934615	0.803846	0.807692	17	51	50	-8.23597	0.999883	0.998051	0.998322
5328	Guaraíta	GO	Small	88	0.943182	0.75	0.647727	5	22	31	-8.24303	0.999885	0.998056	0.998326
5329	São João do Ivaí	PR	Small	522	0.994253	0.789272	0.810345	3	110	99	-8.24825	0.999886	0.998079	0.998339
5330	Campestre de Goiás	GO	Small	233	1	0.802575	0.553648	0	46	104	-8.26647	0.999886	0.998089	0.998352
5331	Alto Alegre	RS	Small	68	0.926471	0.794118	0.529412	5	14	32	-8.27307	0.999887	0.998092	0.998356
5332	Boa Vista do Incra	RS	Small	153	0.993464	0.79085	0.54902	1	32	69	-8.27497	0.999888	0.998098	0.998365
5333	Talismã	TO	Small	192	0.989583	0.822917	0.5625	2	34	84	-8.29612	0.999888	0.998105	0.998375
5334	Sul Brasil	SC	Small	135	0.933333	0.785185	0.711111	9	29	39	-8.30648	0.999891	0.998112	0.99838
5335	Cruzaltense	RS	Small	74	0.837838	0.72973	0.797297	12	20	15	-8.3079	0.999895	0.998116	0.998382
5336	Boa Vista do Buricá	RS	Small	286	1	0.800699	0.608392	0	57	112	-8.32516	0.999895	0.998128	0.998396
5337	Taparuba	MG	Small	168	0.964286	0.803571	0.666667	6	33	56	-8.32958	0.999897	0.998135	0.998403
5338	Capão Bonito do Sul	RS	Small	89	0.898876	0.797753	0.651685	9	18	31	-8.35063	0.9999	0.998138	0.998407
5339	Araguaçu	TO	Small	476	1	0.794118	0.720588	0	98	133	-8.3585	0.9999	0.998159	0.998424
5340	Mombuca	SP	Small	261	1	0.804598	0.586207	0	51	108	-8.35986	0.9999	0.99817	0.998437
5341	Cotiporã	RS	Small	106	1	0.792453	0.415094	0	22	62	-8.37588	0.9999	0.998174	0.998445
5342	Abatiá	PR	Small	428	0.995327	0.792056	0.775701	2	89	96	-8.39617	0.999901	0.998193	0.998457
5343	Cachoeira de Goiás	GO	Small	78	0.935897	0.75641	0.641026	5	19	28	-8.39942	0.999902	0.998197	0.998461
5344	Goianápolis	GO	Small	823	1	0.81288	0.783718	0	154	178	-8.40889	0.999902	0.998229	0.998483
5345	Teixeirópolis	RO	Small	273	1	0.831502	0.542125	0	46	125	-8.41189	0.999902	0.998239	0.998499
5346	Jacaré dos Homens	AL	Small	423	1	0.799054	0.6974	0	85	128	-8.41395	0.999902	0.998257	0.998515
5347	São José do Inhacorá	RS	Small	88	0.954545	0.784091	0.579545	4	19	37	-8.41574	0.999903	0.998261	0.99852
5348	Parisi	SP	Small	108	1	0.796296	0.416667	0	22	63	-8.41647	0.999903	0.998266	0.998528
5349	Irati	SC	Small	99	0.89899	0.808081	0.666667	10	19	33	-8.42591	0.999907	0.99827	0.998532
5350	Matrinchã	GO	Small	260	0.976923	0.803846	0.742308	6	51	67	-8.43029	0.999909	0.99828	0.99854
5351	Ouro Verde do Oeste	PR	Small	404	0.990099	0.804455	0.782178	4	79	88	-8.43495	0.99991	0.998297	0.998552
5352	Treviso	SC	Small	203	0.955665	0.768473	0.79803	9	47	41	-8.43798	0.999913	0.998307	0.998557
5353	Liberato Salzano	RS	Small	263	1	0.798479	0.612167	0	53	102	-8.44434	0.999913	0.998318	0.99857
5354	Damolândia	GO	Small	155	0.987097	0.780645	0.632258	2	34	57	-8.4491	0.999914	0.998325	0.998577
5355	Doutor Camargo	PR	Small	257	1	0.797665	0.610895	0	52	100	-8.4568	0.999914	0.998336	0.998589
5356	Itapirapuã	GO	Small	229	1	0.816594	0.545852	0	42	104	-8.4586	0.999914	0.998345	0.998602
5357	Rialma	GO	Small	563	1	0.804618	0.742451	0	110	145	-8.46236	0.999914	0.998368	0.998621
5358	União da Serra	RS	Small	37	0.945946	0.675676	0.594595	2	12	15	-8.46255	0.999914	0.998371	0.998623
5359	Riacho de Santo Antônio	PB	Small	170	1	0.823529	0.464706	0	30	91	-8.47351	0.999914	0.998377	0.998634
5360	Itaguari	GO	Small	288	0.979167	0.798611	0.770833	6	58	66	-8.47929	0.999916	0.998389	0.998642
5361	Paulistânia	SP	Small	104	1	0.798077	0.413462	0	21	61	-8.47961	0.999916	0.998394	0.99865
5362	Botuporã	BA	Small	596	0.998322	0.793624	0.808725	1	123	114	-8.48272	0.999916	0.998419	0.998665
5363	Miraselva	PR	Small	86	0.906977	0.744186	0.744186	8	22	22	-8.50331	0.999919	0.998424	0.998667
5364	Jacareacanga	PA	Small	659	1	0.931715	0.465857	0	45	352	-8.51653	0.999919	0.998433	0.998712
5365	Santa Terezinha de Goiás	GO	Small	467	0.995717	0.805139	0.781585	2	91	102	-8.52781	0.99992	0.998453	0.998725
5366	Paranaíta	MT	Small	770	1	0.801299	0.803896	0	153	151	-8.5296	0.99992	0.998485	0.998744
5367	São Martinho	SC	Small	178	0.921348	0.808989	0.775281	14	34	40	-8.54202	0.999924	0.998492	0.998749
5368	Alegria	RS	Small	132	1	0.80303	0.469697	0	26	70	-8.55626	0.999924	0.998497	0.998757
5369	Arvoredo	SC	Small	117	0.897436	0.820513	0.700855	12	21	35	-8.56107	0.999928	0.998502	0.998762
5370	Guatambú	SC	Small	325	1	0.830769	0.603077	0	55	129	-8.57398	0.999928	0.998513	0.998778
5371	Caldas Brandão	PB	Small	390	0.989744	0.815385	0.774359	4	72	88	-8.58153	0.999929	0.998529	0.998789
5372	Caxambu do Sul	SC	Small	191	1	0.801047	0.560209	0	38	84	-8.58497	0.999929	0.998537	0.9988
5373	Marzagão	GO	Small	149	1	0.812081	0.483221	0	28	77	-8.60575	0.999929	0.998542	0.99881
5374	Cerro Grande	RS	Small	129	0.984496	0.790698	0.604651	2	27	51	-8.64253	0.99993	0.998548	0.998816
5375	Itaúba	MT	Small	286	1	0.818182	0.615385	0	52	110	-8.65254	0.99993	0.998559	0.99883
5376	Tuparendi	RS	Small	265	1	0.811321	0.615094	0	50	102	-8.65525	0.99993	0.99857	0.998843
5377	Maetinga	BA	Small	125	1	0.8	0.48	0	25	65	-8.65636	0.99993	0.998575	0.998851
5378	Santo Antônio do Grama	MG	Small	221	1	0.79638	0.61086	0	45	86	-8.66203	0.99993	0.998584	0.998862
5379	Santo Antônio do Aventureiro	MG	Small	186	1	0.795699	0.580645	0	38	78	-8.68733	0.99993	0.998592	0.998872
5380	Morrinhos do Sul	RS	Small	106	1	0.801887	0.443396	0	21	59	-8.69512	0.99993	0.998597	0.998879
5381	Guaramiranga	CE	Small	388	1	0.801546	0.71134	0	77	112	-8.7002	0.99993	0.998613	0.998893
5382	Brazabrantes	GO	Small	204	0.95098	0.79902	0.789216	10	41	43	-8.71543	0.999933	0.998621	0.998899
5383	Dom Pedro de Alcântara	RS	Small	92	1	0.793478	0.434783	0	19	52	-8.7206	0.999933	0.998625	0.998905
5384	Água Limpa	GO	Small	98	0.94898	0.765306	0.693878	5	23	30	-8.722	0.999935	0.99863	0.998909
5385	Alto Piquiri	PR	Small	603	1	0.802653	0.784411	0	119	130	-8.72306	0.999935	0.998655	0.998925
5386	Pérola d'Oeste	PR	Small	330	1	0.79697	0.693939	0	67	101	-8.72517	0.999935	0.998669	0.998938
5387	Formoso	GO	Small	228	0.97807	0.815789	0.723684	5	42	63	-8.7361	0.999937	0.998678	0.998946
5388	Santa Tereza do Oeste	PR	Small	756	1	0.810847	0.810847	0	143	143	-8.77897	0.999937	0.998708	0.998964
5389	Damianópolis	GO	Small	217	1	0.797235	0.62212	0	44	82	-8.7868	0.999937	0.998718	0.998974
5390	Kaloré	PR	Small	191	0.947644	0.78534	0.811518	10	41	36	-8.80297	0.99994	0.998726	0.998979
5391	Monte Belo do Sul	RS	Small	84	1	0.797619	0.416667	0	17	49	-8.80495	0.99994	0.99873	0.998985
5392	Belém	AL	Small	279	1	0.81362	0.641577	0	52	100	-8.8163	0.99994	0.998741	0.998998
5393	Poço das Antas	RS	Small	105	0.971429	0.761905	0.67619	3	25	34	-8.81641	0.999941	0.998746	0.999002
5394	Campina das Missões	RS	Small	190	1	0.794737	0.605263	0	39	75	-8.82039	0.999941	0.998754	0.999011
5395	Bannach	PA	Small	258	1	0.821705	0.612403	0	46	100	-8.84074	0.999941	0.998764	0.999024
5396	Jesuânia	MG	Small	225	1	0.813333	0.604444	0	42	89	-8.85199	0.999941	0.998773	0.999035
5397	Santa Salete	SP	Small	72	1	0.791667	0.402778	0	15	43	-8.85468	0.999941	0.998776	0.999041
5398	Engenho Velho	RS	Small	72	1	0.791667	0.402778	0	15	43	-8.85468	0.999941	0.998779	0.999046
5399	Severiano de Almeida	RS	Small	152	0.947368	0.796053	0.756579	8	31	37	-8.86526	0.999943	0.998786	0.999051
5400	São José das Palmeiras	PR	Small	214	1	0.799065	0.626168	0	43	80	-8.86635	0.999943	0.998795	0.999061
5401	Águas Mornas	SC	Small	328	1	0.804878	0.695122	0	64	100	-8.86672	0.999943	0.998808	0.999073
5402	Pejuçara	RS	Small	178	0.983146	0.780899	0.730337	3	39	48	-8.8713	0.999944	0.998816	0.999079
5403	Jaborá	SC	Small	207	1	0.806763	0.608696	0	40	81	-8.90427	0.999944	0.998825	0.99909
5404	Boa Esperança	PR	Small	199	1	0.798995	0.61809	0	40	76	-8.91248	0.999944	0.998833	0.999099
5405	Aspásia	SP	Small	88	1	0.829545	0.363636	0	15	56	-8.92172	0.999944	0.998836	0.999106
5406	Jussiape	BA	Small	249	0.991968	0.803213	0.730924	2	49	67	-8.93719	0.999945	0.998847	0.999115
5407	Chapada de Areia	TO	Small	98	0.959184	0.785714	0.663265	4	21	33	-8.95049	0.999946	0.998851	0.999119
5408	Rondinha	RS	Small	217	0.963134	0.78341	0.824885	8	47	38	-8.9545	0.999949	0.998861	0.999124
5409	Ângulo	PR	Small	184	0.972826	0.766304	0.798913	5	43	37	-8.95987	0.99995	0.99887	0.999128
5410	Nova Aurora	PR	Small	539	1	0.80334	0.790353	0	106	113	-8.96107	0.99995	0.998892	0.999143
5411	Salgado Filho	PR	Small	197	1	0.791878	0.639594	0	41	71	-8.98213	0.99995	0.998901	0.999152
5412	São Patrício	GO	Small	98	0.979592	0.795918	0.591837	2	20	40	-8.99045	0.999951	0.998905	0.999157
5413	Pilar de Goiás	GO	Small	110	1	0.809091	0.481818	0	21	57	-8.99728	0.999951	0.998909	0.999164
5414	Águas Frias	SC	Small	131	0.969466	0.763359	0.748092	4	31	33	-8.99743	0.999952	0.998916	0.999168
5415	Ariranha do Ivaí	PR	Small	122	0.942623	0.778689	0.762295	7	27	29	-9.00013	0.999955	0.998922	0.999172
5416	São Pedro do Butiá	RS	Small	135	0.992593	0.792593	0.622222	1	28	51	-9.00806	0.999955	0.998927	0.999178
5417	Coxilha	RS	Small	172	0.959302	0.790698	0.784884	7	36	37	-9.02652	0.999957	0.998935	0.999183
5418	Montes Claros de Goiás	GO	Small	455	1	0.810989	0.76044	0	86	109	-9.04759	0.999957	0.998953	0.999196
5419	São Valentim	RS	Small	123	1	0.804878	0.528455	0	24	58	-9.07674	0.999957	0.998958	0.999204
5420	Álvares Florence	SP	Small	145	1	0.813793	0.544828	0	27	66	-9.08567	0.999957	0.998964	0.999212
5421	Rodeio Bonito	RS	Small	317	0.990536	0.801262	0.804416	3	63	62	-9.08628	0.999958	0.998977	0.99922
5422	Canudos do Vale	RS	Small	66	0.954545	0.757576	0.651515	3	16	23	-9.09434	0.999959	0.99898	0.999223
5423	Morro Agudo de Goiás	GO	Small	109	1	0.788991	0.541284	0	23	50	-9.09916	0.999959	0.998985	0.999229
5424	Bom Jesus do Oeste	SC	Small	125	0.952	0.808	0.712	6	24	36	-9.10706	0.999961	0.99899	0.999234
5425	Boa Vista das Missões	RS	Small	125	0.96	0.824	0.664	5	22	42	-9.1092	0.999963	0.998995	0.999239
5426	Quilombo	SC	Small	556	1	0.807554	0.803957	0	107	109	-9.11778	0.999963	0.999017	0.999253
5427	Atalanta	SC	Small	172	0.97093	0.77907	0.790698	5	38	36	-9.14995	0.999964	0.999025	0.999257
5428	Galvão	SC	Small	167	1	0.802395	0.610778	0	33	65	-9.17073	0.999964	0.999032	0.999265
5429	Camargo	RS	Small	131	0.954198	0.755725	0.80916	6	32	25	-9.17963	0.999966	0.999039	0.999269
5430	Quatro Pontes	PR	Small	188	0.994681	0.787234	0.712766	1	40	54	-9.17992	0.999967	0.999048	0.999275
5431	Fortaleza do Tabocão	TO	Small	213	1	0.802817	0.661972	0	42	72	-9.20923	0.999967	0.999056	0.999284
5432	Matutina	MG	Small	172	1	0.80814	0.610465	0	33	67	-9.21411	0.999967	0.999063	0.999293
5433	Congo	PB	Small	321	0.990654	0.809969	0.806854	3	61	62	-9.22975	0.999968	0.999076	0.999301
5434	Areia de Baraúnas	PB	Small	139	1	0.798561	0.589928	0	28	57	-9.22999	0.999968	0.999082	0.999308
5435	São José das Missões	RS	Small	136	0.948529	0.786765	0.786765	7	29	29	-9.24271	0.99997	0.999088	0.999312
5436	Vila Lângaro	RS	Small	82	1	0.804878	0.463415	0	16	44	-9.24307	0.99997	0.999092	0.999317
5437	Unistalda	RS	Small	129	1	0.790698	0.596899	0	27	52	-9.271	0.99997	0.999097	0.999324
5438	Nova Tebas	PR	Small	330	1	0.8	0.751515	0	66	82	-9.27434	0.99997	0.999111	0.999334
5439	Vitorino	PR	Small	471	1	0.800425	0.806794	0	94	91	-9.28472	0.99997	0.999131	0.999346
5440	Ipira	SC	Small	234	0.982906	0.816239	0.773504	4	43	53	-9.29112	0.999971	0.99914	0.999352
5441	São José da Boa Vista	PR	Small	385	0.987013	0.862338	0.776623	5	53	86	-9.29587	0.999973	0.999151	0.999363
5442	São Sebastião do Oeste	MG	Small	454	1	0.803965	0.797357	0	89	92	-9.29856	0.999973	0.99917	0.999375
5443	Nova Guataporanga	SP	Small	125	0.96	0.752	0.808	5	31	24	-9.30833	0.999974	0.999176	0.999378
5444	Itati	RS	Small	120	0.991667	0.816667	0.591667	1	22	49	-9.32124	0.999975	0.999181	0.999384
5445	Turmalina	SP	Small	53	1	0.792453	0.415094	0	11	31	-9.38271	0.999975	0.999183	0.999388
5446	Aurilândia	GO	Small	115	1	0.817391	0.530435	0	21	54	-9.38547	0.999975	0.999188	0.999395
5447	São João do Oeste	SC	Small	280	0.992857	0.796429	0.807143	2	57	54	-9.38939	0.999975	0.9992	0.999401
5448	Pinheiro Preto	SC	Small	203	0.995074	0.807882	0.714286	1	39	58	-9.39981	0.999976	0.999208	0.999409
5449	Desterro do Melo	MG	Small	149	0.966443	0.805369	0.758389	5	29	36	-9.41586	0.999977	0.999214	0.999413
5450	Taquaral de Goiás	GO	Small	146	0.972603	0.80137	0.746575	4	29	37	-9.41885	0.999979	0.99922	0.999418
5451	Marmelópolis	MG	Small	135	1	0.8	0.607407	0	27	53	-9.42329	0.999979	0.999226	0.999425
5452	Uru	SP	Small	55	1	0.8	0.418182	0	11	32	-9.46267	0.999979	0.999228	0.999429
5453	Macieira	SC	Small	111	1	0.810811	0.54955	0	21	50	-9.46489	0.999979	0.999232	0.999435
5454	Bandeirante	SC	Small	149	1	0.798658	0.637584	0	30	54	-9.48447	0.999979	0.999239	0.999442
5455	Aratiba	RS	Small	207	0.985507	0.797101	0.792271	3	42	43	-9.49073	0.99998	0.999248	0.999447
5456	Britânia	GO	Small	340	1	0.820588	0.747059	0	61	86	-9.51388	0.99998	0.99926	0.999458
5457	Campo Novo	RS	Small	227	1	0.792952	0.731278	0	47	61	-9.54222	0.99998	0.99927	0.999466
5458	Nova Candelária	RS	Small	117	1	0.794872	0.606838	0	24	46	-9.55121	0.99998	0.999275	0.999471
5459	Fortaleza dos Valos	RS	Small	207	0.990338	0.801932	0.772947	2	41	47	-9.56315	0.99998	0.999284	0.999477
5460	São Vendelino	RS	Small	102	1	0.813725	0.539216	0	19	47	-9.56326	0.99998	0.999288	0.999483
5461	Marema	SC	Small	63	0.984127	0.777778	0.587302	1	14	26	-9.5693	0.999981	0.999291	0.999487
5462	Flor da Serra do Sul	PR	Small	284	1	0.795775	0.767606	0	58	66	-9.58317	0.999981	0.999303	0.999495
5463	Mirador	PR	Small	156	0.980769	0.794872	0.769231	3	32	36	-9.6115	0.999982	0.99931	0.999499
5464	Santa Inês	PR	Small	92	0.945652	0.76087	0.793478	5	22	19	-9.61801	0.999983	0.999314	0.999502
5465	Jacutinga	RS	Small	154	0.967532	0.798701	0.798701	5	31	31	-9.66125	0.999985	0.999321	0.999506
5466	Jardinópolis	SC	Small	68	1	0.794118	0.514706	0	14	33	-9.68429	0.999985	0.999324	0.99951
5467	Bom Jesus do Sul	PR	Small	220	0.990909	0.790909	0.813636	2	46	41	-9.71417	0.999985	0.999334	0.999515
5468	Pranchita	PR	Small	265	1	0.792453	0.777358	0	55	59	-9.72861	0.999985	0.999345	0.999523
5469	São João do Itaperiú	SC	Small	276	0.996377	0.804348	0.804348	1	54	54	-9.739	0.999986	0.999356	0.999529
5470	Mossâmedes	GO	Small	195	0.994872	0.810256	0.74359	1	37	50	-9.75254	0.999986	0.999364	0.999536
5471	Ponte Branca	MT	Small	88	0.988636	0.806818	0.613636	1	17	34	-9.75557	0.999986	0.999368	0.99954
5472	Barra Funda	RS	Small	119	1	0.806723	0.613445	0	23	46	-9.75787	0.999986	0.999373	0.999546
5473	Porto Rico	PR	Small	166	0.96988	0.801205	0.813253	5	33	31	-9.75789	0.999988	0.99938	0.99955
5474	Rosário do Ivaí	PR	Small	288	1	0.802083	0.78125	0	57	63	-9.79043	0.999988	0.999392	0.999558
5475	Mato Rico	PR	Small	206	1	0.796117	0.737864	0	42	54	-9.79337	0.999988	0.9994	0.999564
5476	São José do Sul	RS	Small	127	0.984252	0.84252	0.645669	2	20	45	-9.79728	0.999989	0.999405	0.99957
5477	Porto Vera Cruz	RS	Small	47	1	0.787234	0.468085	0	10	25	-9.80583	0.999989	0.999407	0.999573
5478	Francisco Alves	PR	Small	379	1	0.810026	0.812665	0	72	71	-9.82135	0.999989	0.999422	0.999582
5479	Santa Cecília do Pavão	PR	Small	207	0.995169	0.797101	0.782609	1	42	45	-9.82704	0.999989	0.999431	0.999588
5480	Tigrinhos	SC	Small	78	1	0.794872	0.564103	0	16	34	-9.83544	0.999989	0.999434	0.999592
5481	Floresta	PR	Small	417	1	0.829736	0.800959	0	71	83	-9.87475	0.999989	0.999449	0.999603
5482	Trindade do Sul	RS	Small	370	1	0.810811	0.813514	0	70	69	-9.87855	0.999989	0.999464	0.999611
5483	Lidianópolis	PR	Small	162	1	0.796296	0.709877	0	33	47	-9.90829	0.999989	0.999471	0.999617
5484	Entre Rios	SC	Small	266	1	0.800752	0.785714	0	53	57	-9.93177	0.999989	0.999482	0.999624
5485	Santo Inácio	PR	Small	317	1	0.807571	0.801262	0	61	63	-9.93186	0.999989	0.999495	0.999632
5486	Torixoréu	MT	Small	166	1	0.807229	0.698795	0	32	50	-9.94788	0.999989	0.999501	0.999639
5487	Edealina	GO	Small	198	0.99495	0.79798	0.787879	1	40	42	-9.95603	0.999989	0.99951	0.999644
5488	Perobal	PR	Small	377	1	0.822281	0.806366	0	67	73	-9.95948	0.999989	0.999524	0.999653
5489	Brunópolis	SC	Small	147	1	0.802721	0.687075	0	29	46	-9.96008	0.999989	0.99953	0.999659
5490	Bozano	RS	Small	105	0.971429	0.771429	0.790476	3	24	22	-9.96654	0.99999	0.999535	0.999662
5491	Gentil	RS	Small	86	0.976744	0.825581	0.639535	2	15	31	-9.97632	0.999991	0.999538	0.999666
5492	Santa Clara d'Oeste	SP	Small	101	1	0.80198	0.623762	0	20	38	-10.0019	0.999991	0.999542	0.99967
5493	Paial	SC	Small	78	1	0.833333	0.5	0	13	39	-10.0037	0.999991	0.999545	0.999675
5494	São João do Polêsine	RS	Small	96	1	0.802083	0.614583	0	19	37	-10.0088	0.999991	0.999549	0.99968
5495	Xambrê	PR	Small	316	1	0.806962	0.810127	0	61	60	-10.0182	0.999991	0.999562	0.999688
5496	Arapuã	PR	Small	166	1	0.789157	0.740964	0	35	43	-10.0348	0.999991	0.999569	0.999693
5497	Montauri	RS	Small	52	0.980769	0.769231	0.634615	1	12	19	-10.04	0.999991	0.999572	0.999695
5498	Floraí	PR	Small	207	1	0.797101	0.768116	0	42	48	-10.0788	0.999991	0.999581	0.999701
5499	Palmópolis	MG	Small	311	1	0.800643	0.823151	0	62	55	-10.0811	0.999991	0.999594	0.999708
5500	São João da Paraúna	GO	Small	76	1	0.802632	0.578947	0	15	32	-10.0967	0.999991	0.999597	0.999712
5501	Salvador das Missões	RS	Small	88	1	0.795455	0.625	0	18	33	-10.1121	0.999991	0.999601	0.999717
5502	Arroio Trinta	SC	Small	161	1	0.819876	0.689441	0	29	50	-10.1153	0.999991	0.999607	0.999723
5503	Itaúna do Sul	PR	Small	190	1	0.794737	0.763158	0	39	45	-10.123	0.999991	0.999615	0.999729
5504	Viçosa	RN	Small	102	1	0.784314	0.676471	0	22	33	-10.1302	0.999991	0.99962	0.999733
5505	Formosa do Oeste	PR	Small	259	1	0.795367	0.810811	0	53	49	-10.1417	0.999991	0.999631	0.999739
5506	Antônio Almeida	PI	Small	220	1	0.818182	0.75	0	40	55	-10.1506	0.999991	0.999639	0.999746
5507	São Jorge do Patrocínio	PR	Small	273	1	0.802198	0.809524	0	54	52	-10.1555	0.999991	0.99965	0.999752
5508	Planalto da Serra	MT	Small	246	1	0.808943	0.784553	0	47	53	-10.1644	0.999991	0.99966	0.999759
5509	Mundo Novo	GO	Small	280	1	0.807143	0.807143	0	54	54	-10.1703	0.999991	0.999672	0.999766
5510	Rio Fortuna	SC	Small	242	1	0.797521	0.801653	0	49	48	-10.1816	0.999991	0.999682	0.999772
5511	Alpestre	RS	Small	290	1	0.806897	0.813793	0	56	54	-10.1833	0.999991	0.999694	0.999779
5512	Santa Rosa de Lima	SC	Small	109	0.972477	0.807339	0.761468	3	21	26	-10.1866	0.999992	0.999698	0.999782
5513	Lindoeste	PR	Small	280	1	0.803571	0.814286	0	55	52	-10.1888	0.999992	0.99971	0.999789
5514	Nova Boa Vista	RS	Small	61	1	0.819672	0.508197	0	11	30	-10.1918	0.999992	0.999712	0.999792
5515	Maripá	PR	Small	266	1	0.800752	0.81203	0	53	50	-10.1977	0.999992	0.999723	0.999799
5516	Harmonia	RS	Small	252	1	0.801587	0.805556	0	50	49	-10.2241	0.999992	0.999734	0.999805
5517	Bom Progresso	RS	Small	94	1	0.808511	0.62766	0	18	35	-10.2372	0.999992	0.999738	0.999809
5518	Zortéa	SC	Small	240	1	0.8125	0.783333	0	45	52	-10.2453	0.999992	0.999747	0.999816
5519	Rubinéia	SP	Small	148	1	0.790541	0.743243	0	31	38	-10.2456	0.999992	0.999754	0.999821
5520	Erval Grande	RS	Small	246	1	0.796748	0.813008	0	50	46	-10.2623	0.999992	0.999764	0.999826
5521	Doutor Maurício Cardoso	RS	Small	158	1	0.797468	0.746835	0	32	40	-10.2873	0.999992	0.999771	0.999831
5522	Colinas	RS	Small	101	0.940594	0.811881	0.811881	6	19	19	-10.316	0.999994	0.999775	0.999834
5523	Paraíso	SC	Small	174	0.994253	0.798851	0.810345	1	35	33	-10.3808	0.999994	0.999782	0.999838
5524	Lagoa dos Três Cantos	RS	Small	56	0.982143	0.803571	0.625	1	11	21	-10.385	0.999995	0.999784	0.999841
5525	Caiçara	RS	Small	211	1	0.796209	0.805687	0	43	41	-10.4059	0.999995	0.999793	0.999846
5526	Doutor Ricardo	RS	Small	82	0.97561	0.841463	0.658537	2	13	28	-10.4423	0.999995	0.999796	0.999849
5527	Cafezal do Sul	PR	Small	214	1	0.799065	0.808411	0	43	41	-10.4569	0.999995	0.999805	0.999854
5528	São Martinho	RS	Small	223	1	0.798206	0.816144	0	45	41	-10.4633	0.999995	0.999815	0.99986
5529	Ubiretama	RS	Small	64	0.984375	0.796875	0.671875	1	13	21	-10.4743	0.999996	0.999817	0.999862
5530	Estrela do Norte	GO	Small	190	0.989474	0.952632	0.505263	2	9	94	-10.5012	0.999996	0.999819	0.999874
5531	Sulina	PR	Small	168	1	0.797619	0.779762	0	34	37	-10.5066	0.999996	0.999827	0.999879
5532	Eugênio de Castro	RS	Small	95	0.968421	0.778947	0.821053	3	21	17	-10.5077	0.999997	0.999831	0.999881
5533	Campinas do Sul	RS	Small	218	1	0.802752	0.811927	0	43	41	-10.523	0.999997	0.99984	0.999886
5534	Peritiba	SC	Small	113	0.964602	0.80531	0.823009	4	22	20	-10.5335	0.999999	0.999845	0.999889
5535	São Miguel da Boa Vista	SC	Small	98	1	0.795918	0.704082	0	20	29	-10.591	0.999999	0.999849	0.999892
5536	Carlos Gomes	RS	Small	47	0.978723	0.787234	0.659574	1	10	16	-10.6219	0.999999	0.999851	0.999894
5537	Balbinos	SP	Small	39	1	0.794872	0.538462	0	8	18	-10.6452	0.999999	0.999853	0.999897
5538	Planalto Alegre	SC	Small	142	0.992958	0.802817	0.809859	1	28	27	-10.7243	0.999999	0.999858	0.9999
5539	Santiago do Sul	SC	Small	66	1	0.80303	0.636364	0	13	24	-10.7293	0.999999	0.999861	0.999903
5540	Iracema do Oeste	PR	Small	113	1	0.79646	0.743363	0	23	29	-10.7324	0.999999	0.999866	0.999907
5541	Palminópolis	GO	Small	176	1	0.795455	0.8125	0	36	33	-10.7326	0.999999	0.999874	0.999911
5542	Erebango	RS	Small	174	1	0.821839	0.770115	0	31	40	-10.7431	0.999999	0.99988	0.999916
5543	Alto Paraíso	PR	Small	166	1	0.795181	0.807229	0	34	32	-10.76	0.999999	0.999887	0.99992
5544	Pareci Novo	RS	Small	176	1	0.806818	0.801136	0	34	35	-10.7917	0.999999	0.999894	0.999924
5545	Presidente Castello Branco	SC	Small	62	1	0.790323	0.66129	0	13	21	-10.8189	0.999999	0.999897	0.999927
5546	Lajeado Grande	SC	Small	63	1	0.825397	0.603175	0	11	25	-10.8978	0.999999	0.999899	0.99993
5547	Ibicaré	SC	Small	162	1	0.802469	0.808642	0	32	31	-10.9226	0.999999	0.999906	0.999934
5548	Vargem	SC	Small	158	1	0.803797	0.803797	0	31	31	-10.9303	0.999999	0.999913	0.999938
5549	São Bernardino	SC	Small	142	1	0.795775	0.809859	0	29	27	-11.0253	0.999999	0.999919	0.999941
5550	Córrego do Ouro	GO	Small	119	0.991597	0.798319	0.823529	1	24	21	-11.044	1	0.999924	0.999944
5551	Formosa do Sul	SC	Small	137	1	0.79562	0.810219	0	28	26	-11.0791	1	0.99993	0.999947
5552	Floriano Peixoto	RS	Small	57	1	0.77193	0.719298	0	13	16	-11.1415	1	0.999932	0.999949
5553	Jaupaci	GO	Small	143	1	0.804196	0.811189	0	28	27	-11.1585	1	0.999938	0.999953
5554	Novo Brasil	GO	Small	121	1	0.826446	0.752066	0	21	30	-11.1823	1	0.999943	0.999957
5555	Coqueiro Baixo	RS	Small	41	1	0.804878	0.609756	0	8	16	-11.2303	1	0.999944	0.999959
5556	Brasilândia do Sul	PR	Small	136	1	0.801471	0.816176	0	27	25	-11.2416	1	0.99995	0.999962
5557	Santa Rosa de Goiás	GO	Small	111	1	0.792793	0.810811	0	23	21	-11.3486	1	0.999955	0.999964
5558	Esperança Nova	PR	Small	78	1	0.794872	0.75641	0	16	19	-11.3627	1	0.999958	0.999967
5559	Vila Flores	RS	Small	129	1	0.806202	0.813953	0	25	24	-11.3688	1	0.999964	0.99997
5560	São Pedro do Paraná	PR	Small	117	1	0.803419	0.811966	0	23	22	-11.4469	1	0.999968	0.999973
5561	Guarinos	GO	Small	78	0.987179	0.782051	0.833333	1	17	13	-11.4731	1	0.999972	0.999974
5562	Buriti de Goiás	GO	Small	114	1	0.807018	0.815789	0	22	21	-11.5801	1	0.999977	0.999977
5563	Maratá	RS	Small	103	1	0.796117	0.825243	0	21	18	-11.6584	1	0.999981	0.999979
5564	Santana da Ponte Pensa	SP	Small	53	1	0.811321	0.716981	0	10	15	-11.8159	1	0.999983	0.999981
5565	Ponte Preta	RS	Small	61	1	0.803279	0.770492	0	12	14	-11.9703	1	0.999986	0.999983
5566	Campos Verdes	GO	Small	89	1	0.808989	0.820225	0	17	16	-12.0135	1	0.999989	0.999985
5567	Aparecida do Rio Doce	GO	Small	155	1	0.870968	0.806452	0	20	30	-12.1045	1	0.999993	0.999989
5568	Coqueiros do Sul	RS	Small	98	1	0.826531	0.816327	0	17	18	-12.1129	1	0.999997	0.999991
5569	Severiano Melo	RN	Small	90	1	0.844444	0.8	0	14	18	-12.3624	1	1	0.999993
5570	Japurá	AM	Small	216	1	1	0.74537	0	0	55	-15.2657	1	1	1
